# Longitudinal Pain Profiles and Their Clinical and Genetic Correlates in 624,996 U.S. Veterans

**DOI:** 10.64898/2026.10.10.26365209

**Authors:** Christal N. Davis, Mingjian Shi, Tommy Gunawan, Sylvanus Toikumo, Million Veteran Program, Joshua C. Gray, Henry R. Kranzler

**Affiliations:** Mental Illness Research, Education and Clinical Center, Crescenz VAMC, Philadelphia, PA 19104, USA; Center for Studies of Addiction, University of Pennsylvania Perelman School of Medicine, Philadelphia, PA 19104, USA; Department of Medical and Clinical Psychology, Uniformed Services University, Bethesda, MD, 20814, USA; Henry M. Jackson Foundation for the Advancement of Military Medicine Inc., Bethesda, MD, 20817, USA; Human Psychopharmacology Laboratory, National Institute on Alcohol Abuse and Alcoholism, National Institutes of Health, Bethesda, MD, 20892, USA; Office of the Clinical Director, National Institute on Alcohol Abuse and Alcoholism, National Institutes of Health, Bethesda, MD-20892, USA; Regeneron Genetics Center, Tarrytown, NY, 10591, USA

**Author notes:** **Corresponding authors:** Christal N. Davis, Ph.D. and Henry R. Kranzler, M.D., 3535 Market Street, Philadelphia, PA 19104.

**Keywords:** chronic pain, pain profiles, latent profile analysis, electronic health records, polygenic scores, depression, insomnia, Million Veteran Program

## Abstract

**Importance:** Pain varies in its intensity and course, yet much of our understanding of pain is based on cross-sectional assessments or longitudinal studies of selected clinical populations. Routinely collected electronic health record data may enable characterization of longitudinal pain patterns at scale.

**Objective:** To identify longitudinal pain profiles among U.S. Veterans and characterize their clinical and polygenic correlates.

**Design:** Cohort study using electronic health record and genomic data from the Million Veteran Program, with up to 16 years of pain assessments collected between 2000 to 2025.

**Setting:** U.S. Department of Veterans Affairs health care system.

**Participants:** Million Veteran Program participants assigned to African-like, Admixed American-like, East Asian-like, European-like, or South Asian-like genetically inferred ancestry groups who have at least three years of outpatient numeric rating scale pain records.

**Exposures:** Outpatient pain ratings and polygenic scores for psychiatric, sleep, and substance use traits.

**Main Outcomes and Measures:** Pain profiles were identified using Gaussian finite mixture modeling of pain intensity, directional change, and within-person variability. Profiles were characterized by pain, psychiatric and substance use diagnoses, opioid exposure, body mass index, and polygenic scores.

**Results:** Among 624,996 participants (Mean [SD] age at first pain rating=53.4 [13.5] years; 568,833 [91.0%] male), 51,731,567 outpatient pain ratings were analyzed. Three profiles were identified: stable no pain, stable mild pain, and mild-to-moderate increasing pain. Compared with the stable no pain profile, the increasing pain profile had higher odds of chronic pain (OR=21.14 [95% CI: 18.96-23.57]), opioid use disorder (OR=9.32 [95% CI: 8.31-10.45]), opioid exposure (OR=8.61 [95% CI: 8.41-8.83]), major depressive disorder (OR=3.77 [95% CI: 3.67-3.87]), and posttraumatic stress disorder (OR=3.72 [95% CI: 3.61-3.84]). Associations were attenuated but remained after adjustment for mean pain severity. Polygenic scores for depression, insomnia, attention-deficit/hyperactivity disorder, and tobacco use disorder were the most consistent predictors of increasing pain across the three largest genetically inferred ancestry groups.

**Conclusions and Relevance:** Longitudinal modeling of routinely collected pain scores identified pain profiles associated with clinical burden and polygenic liability. These profiles captured clinically meaningful information beyond mean pain severity alone, highlighting the value of longitudinal pain phenotyping in electronic health record data.

**Key Points:** *Question:* Can pain scores collected in outpatient care identify clinically meaningful pain profiles among U.S. Veterans?

*Findings:* In this cohort study of 624,996 Veterans with more than 51 million pain ratings across up to 16 years, three pain profiles were identified: stable no pain, stable mild pain, and mild-to-moderate increasing pain. Profiles differed in clinical burden even after accounting for mean pain severity and were associated with polygenic liability for psychiatric, sleep, and substance use traits.

*Meaning:* Routinely collected pain scores can be used to characterize heterogeneity in the course of pain and factors associated with more burdensome pain patterns.

## Supplementary Tables for "Longitudinal Pain Profiles and Their Clinical and Genetic Correlates in 624,996 U.S. Veterans"

### Sheet: Contents
Contents of Supplementary Tables
Supplementary Table 1.	Model fit and classification statistics for candidate Gaussian finite mixture models.
Supplementary Table 2.	Diagnostic codes used to define clinical outcomes.
Supplementary Table 3.	Prevalence of pain conditions across pain profiles.
Supplementary Table 4.	Demographic characteristics across pain profiles.
Supplementary Table 5.	Prevalence of psychiatric and substance use conditions across pain profiles.
Supplementary Table 6.	Results of ANOVAs for continuous demographic and clinical characteristics across pain profiles.
Supplementary Table 7.	Results from logistic regression models between pain profile membership and clinical characteristics.
Supplementary Table 8.	Results from linear regression models between pain profile membership and clinical characteristics.
Supplementary Table 9.	Results from logistic regression models between pain profile membership and clinical characteristics after additional adjustment for mean pain.
Supplementary Table 10.	Results from linear regression models between pain profile membership and clinical characteristics after additional adjustment for mean pain.
Supplementary Table 11.	Results from logistic regression models between pain profile membership and clinical characteristics with stable mild pain as reference group.
Supplementary Table 12.	Results from linear regression models between pain profile membership and clinical characteristics using stable mild pain as the reference group.
Supplementary Table 13.	Results from logistic regression models between pain profile membership and clinical characteristics after additional adjustment for mean pain and using stable mild pain as the reference group.
Supplementary Table 14.	Results from linear regression models between pain profile membership and clinical characteristics after additional adjustment for mean pain and using stable mild pain as the reference group.
Supplementary Table 15.	Polygenic score associations.
Supplementary Table 16.	Polygenic score associations using stable mild pain as the reference group.

### Sheet: STable1.
Supplementary Table 1. Model fit and classification statistics for candidate Gaussian finite mixture models.
# of Profiles	Covariance Model	BIC	ICL	Normalized Entropy	Smallest Profile, n (%)
3	VVE	−4,149,488	−4,244,425	0.844	42,993 (6.88)
4	EVE	−4,531,914	−4,661,664	0.788	19,444 (3.11)
5	EVV	−4,460,904	−4,645,202	0.693	21,034 (3.37)
6	EVV	−4,445,438	−4,766,104	0.454	13,091 (2.09)
7	EVV	−4,398,089	−4,735,402	0.495	11,654 (1.86)
8	EVV	−4,383,760	−4,779,443	0.389	3,151 (0.50)
Note: Bold indicates selected optimal model.

### Sheet: STable2.
Supplementary Table 2. Diagnostic codes used to define clinical outcomes.
Domain	Condition	ICD-9-CM definition	ICD-10-CM definition	Other criterion
Pain conditions	Back pain	724.5, 724.2	M54.5
	Chronic widespread pain	780.96, 338.2	G89.29
	Chronic pain	—	G89.0, G89.2, G89.4, R52.1, R52.2
	Pelvic pain	719.45	R10.2
	Neck/shoulder pain	723.1, 719.41, 723.4, 722.4	M54.2, M54.12, S13.4, M50.1, M50.2, M53.1, M48.02, M47.812, M25.519, M25.511
	Joint pain	719.4	M25.5
	Leg pain	729.5, 959.7	M79.606, M79.604, M79.605, M79.651, M79.652, M79.661, M79.662
	Hip pain	719.45	M25.551, M25.552, M25.559
	Knee pain	844.9	M25.56, M25.561, M25.562, M25.569
	Chest pain	786.5, 786.50	R07.1, R07.81, R07.82, R07.9
	Abdominal/stomach pain	789.0*	R10
	Complex regional pain syndrome	337.2*	G90.5*, G90.6*, G90.7*, G56.4, G57.7
	Fibromyalgia	729.1	M79.7
	Arthritis	715.9	M19.90, M06.9
	Arthrosis	715*	M15*, M16*, M17*, M18*, M19*
	Knee osteoarthritis	715.96	M17*
	Hip osteoarthritis	715.15, 715.95	M16.*
	Rheumatoid arthritis	714	M06.9
	Enthesopathy	726.9	M76.9
	Carpal tunnel syndrome	354	G56.0
	Diabetic neuropathy	357.2, 250.6*	E11.40, E11.41, E11.42
	Gastritis	535, 535.0, 535.3, 535.4*, 535.5*	K29, K29.0, K29.5, K29.6, K29.7
	Esophagitis	530.1	K20.90, K20.91
Psychiatric / sleep conditions	Major depressive disorder	296.2*, 296.3*	F32*, F33*
	Posttraumatic stress disorder	309.81	F43.1*
	Anxiety disorders	300.0*, 300.2*	F40*, F41*
	Insomnia	307.41, 307.42, 327.0*, 780.51, 780.52	F51.0*, G47.0*
Substance use disorders	Alcohol use disorder	303.0*, 305.0*	F10, F10.1*, F10.2*
	Cannabis use disorder	304.3*, 305.2*	F12, F12.1*, F12.2*
	Cocaine use disorder	304.2*, 305.6*	F14, F14.1*, F14.2*
	Opioid use disorder	304.0*, 305.5*	F11.1*, F11.2*
	Tobacco/nicotine use disorder	305.1*	F17.2*
Medication exposure	Opioid exposure	—	—	Any outpatient medication record with DrugClassCode = CN101

### Sheet: STable3.
Supplementary Table 3. Prevalence of pain conditions across pain profiles.
Pain condition	Stable no pain, %	Stable mild pain, %	Mild-to-moderate increasing pain, %	χ²	P
Back pain	20.2	51.9	76.6	74365.8	<.001
Chronic widespread pain	4.6	14.9	37.3	47014.8	<.001
Chronic pain	0.8	3.6	17.4	31531.7	<.001
Pelvic pain	3.8	12.8	20.7	11774	<.001
Neck/shoulder pain	19.8	49.8	68.3	47636.4	<.001
Leg pain	13.3	33.2	46.4	23208.9	<.001
Hip pain	9.3	24.7	35.3	16589.5	<.001
Knee pain	11.8	29.8	46.5	29822.2	<.001
Chest pain	19.8	40.8	49.3	15145.1	<.001
Abdominal/stomach pain	7.6	21.6	30	12899.8	<.001
Complex regional pain syndrome	0.1	0.4	1.3	1619.24	<.001
Fibromyalgia	1.7	6.1	14.7	14667.1	<.001
Arthritis	13.9	29	40.4	16663.2	<.001
Arthrosis	22.3	46.2	59.6	26458.6	<.001
Gastritis	2.9	5.9	7.8	1933.85	<.001
Knee osteoarthritis	8.4	21.1	32.4	17006.1	<.001
Carpal tunnel syndrome	2.7	8.2	15	9859.16	<.001
Rheumatoid arthritis	1	2.5	4.5	2429.33	<.001
Esophagitis	1.8	3.2	3.8	544.96	<.001
Diabetic neuropathy	12.1	20.1	22.7	2772.57	<.001
Hip osteoarthritis	3.3	9	13.2	5361.83	<.001
Enthesopathy	1.4	5.1	8.4	4432.61	<.001

### Sheet: STable4.
Supplementary Table 4. Demographic characteristics across pain profiles.
Characteristic	Stable no pain	Stable mild pain	Mild-to-moderate increasing pain	χ²	df	P
Female sex, %	3.49	6.56	11.2	5353.56	4	<.001
Male sex, %	96.51	93.44	88.79
Missing sex, %	0	0.0009	0.004
Genetically inferred ancestry, %				15975.4	8	<.001
African	10.3	14.28	23.73
Admixed American	5.57	7.44	11.21
East Asian	1.13	0.93	1.16
European	82.95	77.28	63.79
South Asian	0.06	0.06	0.11

### Sheet: STable5.
Supplementary Table 5. Prevalence of psychiatric and substance use conditions across pain profiles.
Condition	Stable no pain, %	Stable mild pain, %	Mild-to-moderate increasing pain, %	χ²	df	P
Alcohol use disorder	7.62	13.29	21.81	10119.4	2	<.001
Cannabis use disorder	1.33	3.38	8.85	8932.36	2	<.001
Cocaine use disorder	1.51	3.96	10.45	10814.9	2	<.001
Opioid use disorder	0.7	2.17	8.81	13325.4	2	<.001
Tobacco use disorder	21.04	31.39	42.19	11878.3	2	<.001
Insomnia	15.81	28.7	43.28	20987.6	2	<.001
PTSD	11.37	23.07	43.88	37280.1	2	<.001
Major depressive disorder	18.71	35.93	57.75	41405.8	2	<.001
Anxiety disorder	18.95	33.49	51.02	27851.9	2	<.001
Opioid exposure	35.77	68.52	82.51	49757.1	2	<.001

### Sheet: STable6.
Supplementary Table 6. Results of ANOVAs for continuous demographic and clinical characteristics across pain profiles.
Characteristic	Stable no pain, mean (SD)	Stable mild pain, mean (SD)	Mild-to-moderate increasing pain, mean (SD)	F	P
Age, years	68.99 (13.15)	65.32 (13.13)	58.22 (13.84)	26013.2	<.001
Mean AUDIT-C score	1.47 (1.51)	1.42 (1.53)	1.45 (1.61)	32.04	<.001
BMI	27.90 (4.83)	29.18 (5.45)	30.42 (6.12)	5592.04	<.001

### Sheet: STable7.
Supplementary Table 7. Results from logistic regression models between pain profile membership and clinical characteristics.
outcome	term	estimate	std.error	p.value	OR	CI_low	CI_high
Back pain	Stable mild pain	1.22011	0.0131759	0	3.38755	3.30118	3.47617
	Mild-to-mod increasing	2.4236	0.0132989	0	11.2864	10.996	11.5845
	age	-0.0153484	0.000234208	0	0.984769	0.984317	0.985221
	SexF	0.153863	0.0111771	4.08485e-43	1.16633	1.14106	1.19216
	AncestryAMR	0.0169763	0.0118791	0.152979	1.01712	0.993713	1.04108
	AncestryEAS	-0.112217	0.0284941	8.20816e-05	0.893851	0.845299	0.945191
	AncestryEUR	-0.0682486	0.0078274	2.80195e-18	0.934028	0.919808	0.948468
	AncestrySAS	0.249159	0.104729	0.0173558	1.28295	1.04487	1.57527
	n_years	0.170842	0.000854588	0	1.1863	1.18432	1.18829
Widespread chronic pain	Stable mild pain	1.07235	0.0239498	0	2.92224	2.78824	3.06269
	Mild-to-mod increasing	2.28265	0.0235602	0	9.80259	9.36022	10.2659
	age	-0.0169822	0.000244381	0	0.983161	0.98269	0.983632
	SexF	0.183554	0.0100735	3.48497e-74	1.20148	1.17799	1.22544
	AncestryAMR	-0.0507572	0.0115942	1.19873e-05	0.950509	0.929153	0.972357
	AncestryEAS	-0.386842	0.0323483	5.84967e-33	0.679198	0.637472	0.723656
	AncestryEUR	0.0419373	0.007611	3.58669e-08	1.04283	1.02739	1.0585
	AncestrySAS	0.0846391	0.0949218	0.372569	1.08832	0.903565	1.31086
	n_years	0.120159	0.000961377	0	1.12768	1.12555	1.1298
Chronic Pain	Stable mild pain	1.329	0.0564909	2.21919e-122	3.77725	3.38134	4.2195
	Mild-to-mod increasing	3.05111	0.0556223	0	21.1387	18.9553	23.5736
	age	-0.0178698	0.000338378	0	0.982289	0.981638	0.982941
	SexF	0.383916	0.0125051	5.5669e-207	1.46802	1.43248	1.50445
	AncestryAMR	0.0233733	0.0161681	0.148278	1.02365	0.991718	1.05661
	AncestryEAS	-0.469395	0.0519107	1.53339e-19	0.625381	0.564881	0.69236
	AncestryEUR	0.256846	0.0105198	1.17163e-131	1.29285	1.26646	1.31978
	AncestrySAS	0.0607243	0.131143	0.643337	1.06261	0.821752	1.37405
	n_years	0.142753	0.00143373	0	1.15344	1.15021	1.15669
Pelvic Pain	Stable mild pain	1.10897	0.0263461	0	3.03124	2.87868	3.19188
	Mild-to-mod increasing	1.80239	0.0260859	0	6.0641	5.76185	6.38221
	age	0.0074012	0.000304608	2.0842e-130	1.00743	1.00683	1.00803
	SexF	1.04141	0.0107987	0	2.8332	2.77387	2.89381
	AncestryAMR	-0.181666	0.0143018	5.74396e-37	0.83388	0.81083	0.857586
	AncestryEAS	-0.659719	0.046208	3.03716e-46	0.516997	0.472231	0.566006
	AncestryEUR	-0.05464	0.0088934	8.05294e-10	0.946826	0.930465	0.963475
	AncestrySAS	-0.223174	0.132973	0.0932804	0.799976	0.616436	1.03816
	n_years	0.177874	0.00129989	0	1.19467	1.19163	1.19772
Neck/shoulder pain	Stable mild pain	1.16766	0.0132699	0	3.21446	3.13194	3.29916
	Mild-to-mod increasing	2.0303	0.0132752	0	7.61638	7.42077	7.81716
	age	-0.0141713	0.000224231	0	0.985929	0.985495	0.986362
	SexF	0.215702	0.0104656	2.20826e-94	1.24073	1.21554	1.26645
	AncestryAMR	0.0483411	0.0111082	1.35003e-05	1.04953	1.02693	1.07263
	AncestryEAS	-0.00900321	0.0273706	0.742203	0.991037	0.939273	1.04565
	AncestryEUR	0.0533709	0.00733729	3.49195e-13	1.05482	1.03976	1.0701
	AncestrySAS	0.113642	0.0945282	0.229284	1.12035	0.930873	1.3484
	n_years	0.17299	0.000832553	0	1.18885	1.18692	1.1908
Leg pain	Stable mild pain	0.96856	0.0153484	0	2.63415	2.55609	2.7146
	Mild-to-mod increasing	1.6662	0.0152497	0	5.29201	5.13617	5.45257
	age	-0.00061571	0.000228231	0.00698092	0.999384	0.998938	0.999832
	SexF	0.286385	0.00984119	3.52065e-186	1.33161	1.30617	1.35754
	AncestryAMR	-0.124175	0.0109293	6.48706e-30	0.883225	0.864506	0.902349
	AncestryEAS	-0.52225	0.0300152	8.31623e-68	0.593184	0.559294	0.629128
	AncestryEUR	-0.138875	0.00713267	1.96542e-84	0.870337	0.858255	0.88259
	AncestrySAS	-0.106108	0.094181	0.259895	0.899328	0.747738	1.08165
	n_years	0.194056	0.000918452	0	1.21416	1.21198	1.21635
Hip pain	Stable mild pain	1.02652	0.0175992	0	2.79134	2.69669	2.8893
	Mild-to-mod increasing	1.66463	0.0174444	0	5.2837	5.1061	5.46748
	age	0.00812632	0.000240662	6.10689e-250	1.00816	1.00768	1.00864
	SexF	0.670722	0.00980463	0	1.95565	1.91843	1.99359
	AncestryAMR	-0.184661	0.0116137	6.31021e-57	0.831386	0.812675	0.850528
	AncestryEAS	-0.624066	0.0343779	1.21307e-73	0.535761	0.500851	0.573105
	AncestryEUR	-0.0179251	0.00739451	0.0153461	0.982235	0.968102	0.996574
	AncestrySAS	-0.29773	0.106225	0.00506561	0.742502	0.602944	0.914361
	n_years	0.128819	0.000929517	0	1.13748	1.13541	1.13956
Knee pain	Stable mild pain	0.935897	0.0158473	0	2.5495	2.47153	2.62993
	Mild-to-mod increasing	1.55204	0.0156209	0	4.72109	4.57873	4.86787
	age	-0.020049	0.000220371	0	0.980151	0.979727	0.980574
	SexF	0.262876	0.00949693	1.21286e-168	1.30067	1.27668	1.3251
	AncestryAMR	-0.0346891	0.0104921	0.000945715	0.965906	0.946245	0.985975
	AncestryEAS	-0.113758	0.0266021	1.90047e-05	0.892474	0.847132	0.940242
	AncestryEUR	-0.248396	0.00693309	4.09822e-281	0.780051	0.769522	0.790723
	AncestrySAS	-0.0104155	0.0881607	0.905955	0.989639	0.832593	1.17631
	n_years	0.0935538	0.000829614	0	1.09807	1.09629	1.09986
Chest pain	Stable mild pain	0.824522	0.0132935	0	2.28079	2.22213	2.341
	Mild-to-mod increasing	1.2861	0.0132136	0	3.61863	3.52612	3.71357
	age	-0.000105537	0.000219211	0.630204	0.999894	0.999465	1.00032
	SexF	-0.0126221	0.00966594	0.191609	0.987457	0.968926	1.00634
	AncestryAMR	-0.0745023	0.0106242	2.34089e-12	0.928205	0.909077	0.947736
	AncestryEAS	-0.41034	0.0279515	8.60362e-49	0.663425	0.628057	0.700784
	AncestryEUR	-0.196154	0.00698007	9.24985e-174	0.821885	0.810718	0.833207
	AncestrySAS	-0.0938651	0.0907136	0.30079	0.910406	0.762111	1.08756
	n_years	0.169296	0.000849995	0	1.18447	1.1825	1.18645
Stomach pain	Stable mild pain	0.953627	0.0193426	0	2.59511	2.49856	2.69538
	Mild-to-mod increasing	1.49254	0.0191823	0	4.44837	4.28423	4.6188
	age	-0.00434905	0.000260396	1.27387e-62	0.99566	0.995152	0.996169
	SexF	0.575396	0.0102742	0	1.77784	1.74239	1.814
	AncestryAMR	0.00881813	0.012025	0.463367	1.00886	0.985357	1.03292
	AncestryEAS	-0.530725	0.0365897	1.13014e-47	0.588179	0.547474	0.63191
	AncestryEUR	-0.0672553	0.00781688	7.70806e-18	0.934956	0.920741	0.949391
	AncestrySAS	-0.200282	0.110184	0.0691102	0.8185	0.65952	1.0158
	n_years	0.230854	0.0011664	0	1.25968	1.2568	1.26256
Chronic regional pain syndrome	Stable mild pain	1.20226	0.159822	5.37298e-14	3.32764	2.43273	4.55177
	Mild-to-mod increasing	2.39385	0.157468	3.4233e-52	10.9556	8.04633	14.9169
	age	-0.0123661	0.00110635	5.26191e-29	0.98771	0.985571	0.989854
	SexF	0.598471	0.0365619	3.19946e-60	1.81934	1.69352	1.9545
	AncestryAMR	0.192928	0.0548925	0.000440323	1.2128	1.08909	1.35056
	AncestryEAS	-0.703925	0.226573	0.00189103	0.49464	0.317268	0.771174
	AncestryEUR	0.444513	0.0361247	8.5176e-35	1.55973	1.45311	1.67417
	AncestrySAS	0.18266	0.451733	0.685952	1.20041	0.495228	2.90972
	n_years	0.162743	0.00510856	1.05405e-222	1.17673	1.16501	1.18858
Fibromyalgia	Stable mild pain	0.997249	0.038314	2.36615e-149	2.71081	2.5147	2.92222
	Mild-to-mod increasing	2.0074	0.0377463	0	7.44396	6.91312	8.01557
	age	-0.00889757	0.00036315	1.43804e-132	0.991142	0.990437	0.991848
	SexF	1.01095	0.0119953	0	2.7482	2.68434	2.81358
	AncestryAMR	0.0574927	0.0163869	0.000450729	1.05918	1.0257	1.09375
	AncestryEAS	-0.320141	0.0513728	4.61342e-10	0.726047	0.656501	0.80296
	AncestryEUR	0.0476882	0.0106522	7.57551e-06	1.04884	1.02717	1.07097
	AncestrySAS	0.353598	0.129305	0.00624539	1.42418	1.10535	1.83498
	n_years	0.233962	0.00175662	0	1.2636	1.25925	1.26796
Arthritis	Stable mild pain	0.902112	0.0153861	0	2.4648	2.39158	2.54026
	Mild-to-mod increasing	1.84272	0.0153667	0	6.31366	6.12634	6.50671
	age	0.0378342	0.000260098	0	1.03856	1.03803	1.03909
	SexF	0.233928	0.0106168	1.3693e-107	1.26355	1.23753	1.29012
	AncestryAMR	-0.212365	0.0118933	2.60382e-71	0.808669	0.790036	0.827742
	AncestryEAS	-0.560621	0.0344387	1.39601e-59	0.570854	0.533593	0.610717
	AncestryEUR	-0.0829936	0.00750187	1.89543e-28	0.920357	0.906923	0.93399
	AncestrySAS	-0.112644	0.111349	0.311711	0.893468	0.718286	1.11138
	n_years	0.182653	0.000958147	0	1.2004	1.19815	1.20265
Arthrosis	Stable mild pain	1.07969	0.0131414	0	2.94376	2.86891	3.02057
	Mild-to-mod increasing	2.06672	0.0132742	0	7.89884	7.69598	8.10704
	age	0.0341684	0.000236164	0	1.03476	1.03428	1.03524
	SexF	0.153353	0.0101879	3.32282e-51	1.16574	1.14269	1.18925
	AncestryAMR	-0.23087	0.0111939	1.65235e-94	0.793843	0.776616	0.811452
	AncestryEAS	-0.568549	0.0295896	2.8003e-82	0.566347	0.534435	0.600163
	AncestryEUR	-0.154814	0.0073431	1.14038e-98	0.856574	0.844334	0.868992
	AncestrySAS	-0.236699	0.0975706	0.0152693	0.789229	0.651852	0.955557
	n_years	0.18027	0.000846126	0	1.19754	1.19556	1.19953
Gastritis	Stable mild pain	0.505943	0.0304426	5.02841e-62	1.65855	1.56248	1.76052
	Mild-to-mod increasing	0.931756	0.0300861	1.38067e-210	2.53896	2.39357	2.69318
	age	0.00409598	0.000452051	1.29408e-19	1.0041	1.00322	1.00499
	SexF	0.145229	0.0175632	1.35142e-16	1.1563	1.11718	1.1968
	AncestryAMR	-0.0516642	0.0201236	0.0102479	0.949648	0.912921	0.987852
	AncestryEAS	-0.414024	0.0650922	2.01e-10	0.660985	0.581814	0.75093
	AncestryEUR	-0.128502	0.0127925	9.65957e-24	0.879412	0.857637	0.901741
	AncestrySAS	-0.19526	0.200344	0.329747	0.822621	0.555474	1.21825
	n_years	0.224969	0.00219714	0	1.25228	1.2469	1.25769
Knee osteoarthritis	Stable mild pain	0.962674	0.0183779	0	2.61869	2.52604	2.71474
	Mild-to-mod increasing	1.72909	0.0181879	0	5.63552	5.43816	5.84004
	age	0.0167266	0.00025276	0	1.01687	1.01636	1.01737
	SexF	0.213728	0.0104767	1.66434e-92	1.23829	1.21312	1.26398
	AncestryAMR	-0.191936	0.0117429	4.73232e-60	0.825359	0.80658	0.844576
	AncestryEAS	-0.390012	0.0328303	1.5101e-32	0.677049	0.634854	0.722047
	AncestryEUR	-0.244758	0.00751177	7.07151e-233	0.782894	0.771452	0.794506
	AncestrySAS	-0.305534	0.110231	0.00557533	0.73673	0.593578	0.914405
	n_years	0.119291	0.000956019	0	1.1267	1.12459	1.12881
Carpal tunnel syndrome	Stable mild pain	0.934883	0.0310262	1.84392e-199	2.54691	2.39665	2.7066
	Mild-to-mod increasing	1.76236	0.030629	0	5.82615	5.48668	6.18663
	age	0.00356791	0.000355036	9.23971e-24	1.00357	1.00288	1.00427
	SexF	0.493253	0.0129397	6.15822195471072e-318	1.63763	1.59662	1.6797
	AncestryAMR	0.0757743	0.0161222	2.60171e-06	1.07872	1.04516	1.11335
	AncestryEAS	-0.0126213	0.0458299	0.783012	0.987458	0.902625	1.08026
	AncestryEUR	0.066883	0.0104176	1.36109e-10	1.06917	1.04756	1.09123
	AncestrySAS	-0.227741	0.163407	0.163408	0.796331	0.578094	1.09695
	n_years	0.234726	0.00170229	0	1.26456	1.26035	1.26879
Rheumatoid arthritis	Stable mild pain	0.795369	0.0495682	6.10216e-58	2.21526	2.01016	2.44128
	Mild-to-mod increasing	1.58941	0.0487392	2.90634e-233	4.90087	4.45436	5.39213
	age	0.0224868	0.000612517	4.68604e-295	1.02274	1.02151	1.02397
	SexF	0.782389	0.0205638	9.68224596306516e-317	2.18669	2.10031	2.27663
	AncestryAMR	0.0688187	0.0289262	0.0173546	1.07124	1.0122	1.13373
	AncestryEAS	-0.0626394	0.0831917	0.451478	0.939282	0.797961	1.10563
	AncestryEUR	0.158083	0.0184101	8.94586e-18	1.17126	1.12975	1.2143
	AncestrySAS	0.480198	0.230558	0.0372728	1.61639	1.02871	2.53982
	n_years	0.117226	0.00244337	0	1.12437	1.119	1.12977
Oesophagitis	Stable mild pain	0.404008	0.0386086	1.26139e-25	1.49782	1.38865	1.61556
	Mild-to-mod increasing	0.714914	0.0381897	3.3951e-78	2.04401	1.8966	2.20288
	age	-0.000185951	0.000601828	0.757339	0.999814	0.998635	1.00099
	SexF	-0.0488138	0.0255955	0.0565045	0.952358	0.90576	1.00135
	AncestryAMR	0.213999	0.0293734	3.20491e-13	1.23862	1.16933	1.31202
	AncestryEAS	-0.502057	0.107847	3.2352e-06	0.605284	0.489957	0.747756
	AncestryEUR	0.331497	0.0194646	4.85426e-65	1.39305	1.34091	1.44722
	AncestrySAS	-0.359805	0.337502	0.286387	0.697813	0.360123	1.35215
	n_years	0.171725	0.00273366	0	1.18735	1.18101	1.19373
Diabetic neuropathy	Stable mild pain	0.543595	0.016151	2.46463e-248	1.72219	1.66852	1.77758
	Mild-to-mod increasing	0.972902	0.0160405	0	2.64561	2.56373	2.73011
	age	0.0274101	0.000287954	0	1.02779	1.02721	1.02837
	SexF	-0.715806	0.0147382	0	0.488798	0.47488	0.503124
	AncestryAMR	-0.0668604	0.0128978	2.17325e-07	0.935326	0.911977	0.959272
	AncestryEAS	-0.439486	0.0384192	2.66254e-30	0.644368	0.597628	0.694763
	AncestryEUR	-0.240039	0.00829273	3.17735e-184	0.786597	0.773915	0.799487
	AncestrySAS	0.130437	0.117453	0.266762	1.13933	0.905045	1.43425
	n_years	0.136686	0.00108666	0	1.14647	1.14403	1.14891
Hip osteoarthritis	Stable mild pain	0.995229	0.0281805	3.31271e-273	2.70534	2.55997	2.85897
	Mild-to-mod increasing	1.65911	0.0278795	0	5.25463	4.9752	5.54975
	age	0.0238269	0.000367	0	1.02411	1.02338	1.02485
	SexF	0.155146	0.0148731	1.78429e-25	1.16783	1.13428	1.20237
	AncestryAMR	-0.407554	0.0179413	3.11693e-114	0.665275	0.642287	0.689086
	AncestryEAS	-0.812592	0.0594428	1.5309e-42	0.443706	0.394909	0.498534
	AncestryEUR	-0.125864	0.0103756	7.25027e-34	0.881734	0.863984	0.899849
	AncestrySAS	-0.594756	0.196382	0.00245714	0.551697	0.375437	0.810708
	n_years	0.113876	0.00140544	0	1.12061	1.11753	1.1237
Enthesopathy	Stable mild pain	1.03837	0.0423936	1.73068e-132	2.82461	2.5994	3.06934
	Mild-to-mod increasing	1.62298	0.0419728	0	5.06815	4.6679	5.50272
	age	-0.00763662	0.000447256	2.30253e-65	0.992392	0.991523	0.993263
	SexF	0.391175	0.015941	5.67921e-133	1.47872	1.43323	1.52565
	AncestryAMR	0.0881378	0.0199156	9.619e-06	1.09214	1.05033	1.13561
	AncestryEAS	0.129612	0.0543113	0.0170116	1.13839	1.02343	1.26625
	AncestryEUR	0.0153838	0.0130183	0.237321	1.0155	0.989919	1.04175
	AncestrySAS	0.281471	0.16358	0.0853053	1.32508	0.961612	1.82593
	n_years	0.266543	0.00236689	0	1.30544	1.2994	1.31151
Alcohol use disorder	Stable mild pain	0.447442	0.0195394	4.70215e-116	1.56431	1.50553	1.62538
	Mild-to-mod increasing	0.825161	0.0190816	0	2.28225	2.19847	2.36922
	age	-0.0358499	0.000269127	0	0.964785	0.964276	0.965294
	SexF	-0.890255	0.0134095	0	0.410551	0.399901	0.421484
	AncestryAMR	-0.275556	0.0123572	3.7541e-110	0.75915	0.740984	0.777761
	AncestryEAS	-1.15656	0.0404958	2.10932e-179	0.314566	0.290564	0.340551
	AncestryEUR	-0.40436	0.00817732	0	0.667404	0.656792	0.678187
	AncestrySAS	-0.498477	0.103083	1.3268e-06	0.607455	0.496328	0.743464
	n_years	0.0369072	0.00101901	3.08559e-287	1.0376	1.03553	1.03967
Cannabis use disorder	Stable mild pain	0.676168	0.0440603	3.7427e-53	1.96633	1.80365	2.14368
	Mild-to-mod increasing	1.3628	0.0429954	1.7448e-220	3.90711	3.59135	4.25064
	age	-0.0523745	0.000415931	0	0.948973	0.9482	0.949747
	SexF	-0.735774	0.018957	0	0.479134	0.461658	0.497272
	AncestryAMR	-0.67222	0.0186966	4.37867e-283	0.510574	0.492202	0.529631
	AncestryEAS	-1.70482	0.074061	3.00005e-117	0.181806	0.157241	0.210208
	AncestryEUR	-0.644202	0.0118776	0	0.525081	0.512999	0.537449
	AncestrySAS	-1.17833	0.171238	5.93358e-12	0.307794	0.220039	0.430546
	n_years	0.0613269	0.00165638	4.57678e-300	1.06325	1.0598	1.0667
Cocaine use disorder	Stable mild pain	0.707191	0.0414337	2.5675e-65	2.02829	1.87008	2.19988
	Mild-to-mod increasing	1.48483	0.040476	1.31062e-294	4.4142	4.07754	4.77865
	age	-0.029007	0.000409168	0	0.97141	0.970631	0.972189
	SexF	-1.11753	0.0208145	0	0.327085	0.31401	0.340705
	AncestryAMR	-1.26374	0.017692	0	0.282595	0.272963	0.292566
	AncestryEAS	-2.59665	0.0889774	3.16133e-187	0.0745227	0.0625964	0.0887213
	AncestryEUR	-1.62785	0.010809	0	0.196352	0.192236	0.200556
	AncestrySAS	-1.84916	0.192647	8.09643e-22	0.15737	0.107879	0.229565
	n_years	0.08061	0.00161768	0	1.08395	1.08052	1.08739
Opioid use disorder	Stable mild pain	0.89312	0.0597349	1.52495e-50	2.44274	2.17285	2.74615
	Mild-to-mod increasing	2.23194	0.0584073	1.69079145319791e-319	9.3179	8.31	10.4481
	age	-0.0312955	0.000435217	0	0.969189	0.968363	0.970016
	SexF	-0.668545	0.0205848	2.2132e-231	0.512454	0.49219	0.533552
	AncestryAMR	-0.401562	0.0205694	7.09751e-85	0.669274	0.642828	0.696808
	AncestryEAS	-1.74713	0.101364	1.42e-66	0.174274	0.142873	0.212576
	AncestryEUR	-0.217058	0.0127717	8.91559e-65	0.804883	0.784985	0.825286
	AncestrySAS	-1.23036	0.235664	1.78116e-07	0.292186	0.184102	0.463725
	n_years	0.105626	0.00182003	0	1.11141	1.10745	1.11538
Nicotine use disorder	Stable mild pain	0.357265	0.0129281	4.2505e-168	1.42941	1.39365	1.4661
	Mild-to-mod increasing	0.748623	0.0127088	0	2.11409	2.06208	2.16741
	age	-0.0248427	0.000220138	0	0.975463	0.975043	0.975884
	SexF	-0.656076	0.0100753	0	0.518884	0.508737	0.529232
	AncestryAMR	-0.525119	0.010851	0	0.591485	0.579038	0.604199
	AncestryEAS	-0.983495	0.0305932	9.58168e-227	0.374002	0.352235	0.397114
	AncestryEUR	-0.115764	0.00689774	3.25227e-63	0.890685	0.878724	0.902808
	AncestrySAS	-0.794851	0.0946665	4.60684e-17	0.451649	0.375162	0.543729
	n_years	0.0762447	0.000811729	0	1.07923	1.07751	1.08095
Insomnia	Stable mild pain	0.521136	0.0142825	1.7285e-291	1.68394	1.63745	1.73175
	Mild-to-mod increasing	1.06473	0.0140302	0	2.90005	2.82138	2.9809
	age	-0.0250859	0.000222963	0	0.975226	0.9748	0.975652
	SexF	0.201592	0.00948491	3.02704e-100	1.22335	1.20082	1.2463
	AncestryAMR	0.0722681	0.0106179	1.00153e-11	1.07494	1.0528	1.09755
	AncestryEAS	-0.0811004	0.0271888	0.00285572	0.922101	0.874249	0.972573
	AncestryEUR	0.0182549	0.00703847	0.00949809	1.01842	1.00447	1.03257
	AncestrySAS	0.0741385	0.0883856	0.401578	1.07696	0.905654	1.28066
	n_years	0.102878	0.000844713	0	1.10836	1.10652	1.11019
PTSD	Stable mild pain	0.577004	0.0164647	4.66879e-269	1.7807	1.72415	1.8391
	Mild-to-mod increasing	1.31411	0.0160744	0	3.72142	3.606	3.84053
	age	-0.0435615	0.000238077	0	0.957374	0.956927	0.957821
	SexF	0.0782083	0.00975775	1.10146e-15	1.08135	1.06086	1.10223
	AncestryAMR	0.143954	0.0108028	1.64279e-40	1.15483	1.13064	1.17954
	AncestryEAS	-0.229429	0.0277233	1.27706e-16	0.794987	0.752942	0.83938
	AncestryEUR	-0.237825	0.007165	1.3745e-241	0.78834	0.777347	0.79949
	AncestrySAS	-0.0748827	0.0902053	0.406461	0.927852	0.777489	1.10729
	n_years	0.0863369	0.000876618	0	1.09017	1.0883	1.09205
Major depression	Stable mild pain	0.614317	0.0135948	0	1.84839	1.79979	1.89831
	Mild-to-mod increasing	1.32711	0.0133498	0	3.77014	3.67277	3.87009
	age	-0.0395375	0.00023029	0	0.961234	0.9608	0.961668
	SexF	0.536284	0.0103257	0	1.70964	1.67539	1.74459
	AncestryAMR	0.0167819	0.0108488	0.121888	1.01692	0.995528	1.03878
	AncestryEAS	-0.372513	0.0271555	7.94645e-43	0.689001	0.653287	0.726666
	AncestryEUR	-0.107759	0.00709176	3.8177e-52	0.897844	0.88545	0.910411
	AncestrySAS	-0.114268	0.0924321	0.216369	0.892018	0.744207	1.06919
	n_years	0.101464	0.000821214	0	1.10679	1.10501	1.10857
Anxiety disorders	Stable mild pain	0.483756	0.0136232	3.46242e-276	1.62216	1.57942	1.66605
	Mild-to-mod increasing	1.01784	0.0133613	0	2.76722	2.69569	2.84064
	age	-0.0440262	0.000232757	0	0.956929	0.956492	0.957366
	SexF	0.558385	0.0100124	0	1.74785	1.71388	1.78249
	AncestryAMR	0.272276	0.0107955	2.34522e-140	1.31295	1.28546	1.34103
	AncestryEAS	-0.270603	0.0276347	1.21667e-22	0.762919	0.722695	0.805381
	AncestryEUR	0.182009	0.00711412	2.28552e-144	1.19963	1.18301	1.21647
	AncestrySAS	0.143762	0.0914111	0.11579	1.15461	0.965215	1.38117
	n_years	0.100579	0.00083481	0	1.10581	1.104	1.10762
Opioid exposure	Stable mild pain	1.13346	0.0121275	0	3.10638	3.03341	3.1811
	Mild-to-mod increasing	2.15349	0.0124765	0	8.61486	8.40675	8.82812
	age	-0.0106913	0.000254217	0	0.989366	0.988873	0.989859
	SexF	-0.0307166	0.0123349	0.0127662	0.96975	0.946586	0.993481
	AncestryAMR	-0.168151	0.0133294	1.74573e-36	0.845226	0.82343	0.867599
	AncestryEAS	-0.887063	0.0289869	1.1458e-205	0.411864	0.389116	0.435941
	AncestryEUR	-0.188999	0.00905591	9.98317e-97	0.827787	0.813224	0.842611
	AncestrySAS	-0.858545	0.0980276	1.98405e-18	0.423778	0.3497	0.513549
	n_years	0.24652	0.00093464	0	1.27956	1.27722	1.28191

### Sheet: STable8.
Supplementary Table 8. Results from linear regression models between pain profile membership and clinical characteristics.
outcome	term	estimate	std.error	p.value	conf.low	conf.high
BMI	Stable mild pain	0.871181	0.0307019	5.2653e-177	0.811007	0.931356
	Mild-to-mod increasing	1.85713	0.030335	0	1.79768	1.91659
	age	-0.0511357	0.000585529	0	-0.0522833	-0.049988
	SexF	-0.421759	0.0264386	2.81419e-57	-0.473578	-0.36994
	AncestryAMR	0.201445	0.0290673	4.2037e-12	0.144474	0.258416
	AncestryEAS	-2.2765	0.0724984	2.92893e-216	-2.41859	-2.1344
	AncestryEUR	0.043074	0.0191701	0.0246447	0.00550114	0.0806468
	AncestrySAS	-2.53011	0.246789	1.16301e-24	-3.01381	-2.04641
	n_years	0.125024	0.00209187	0	0.120924	0.129124
Mean AUDIT-C	Stable mild pain	-0.0196069	0.00819482	0.0167302	-0.0356684	-0.00354527
	Mild-to-mod increasing	-0.110247	0.00809538	3.15175e-42	-0.126114	-0.0943804
	age	-0.0196167	0.000156054	0	-0.0199226	-0.0193108
	SexF	-0.6071	0.00704074	0	-0.6209	-0.593301
	AncestryAMR	0.0994103	0.00773826	9.08933e-38	0.0842435	0.114577
	AncestryEAS	-0.332519	0.0192854	1.33185e-66	-0.370318	-0.29472
	AncestryEUR	0.166876	0.00510534	3.83782e-234	0.15687	0.176882
	AncestrySAS	-0.171983	0.0653213	0.00846668	-0.300011	-0.0439554
	n_years	-0.0416227	0.000557819	0	-0.042716	-0.0405294

### Sheet: STable9.
Supplementary Table 9. Results from logistic regression models between pain profile membership and clinical characteristics after additional adjustment for mean pain.
outcome	term	estimate	std.error	p.value	OR	CI_low	CI_high
Back pain	Stable mild pain	0.815499	0.013395	0	2.2603	2.20173	2.32043
	Mild-to-mod increasing	0.886463	0.0158933	0	2.42653	2.35211	2.50331
	age	-0.00926505	0.000241362	2.17388884170148e-322	0.990778	0.990309	0.991247
	SexF	0.151179	0.0115245	2.59233e-39	1.16321	1.13723	1.18978
	AncestryAMR	0.0711998	0.012284	6.78638e-09	1.0738	1.04825	1.09996
	AncestryEAS	0.0116006	0.0294106	0.693259	1.01167	0.955	1.0717
	AncestryEUR	0.0164237	0.00810096	0.042624	1.01656	1.00055	1.03283
	AncestrySAS	0.382661	0.107958	0.000393289	1.46618	1.18657	1.81169
	n_years	0.156182	0.000885752	0	1.16904	1.16701	1.17107
	mean_pain	0.557027	0.00341469	0	1.74547	1.73383	1.7572
Widespread chronic pain	Stable mild pain	0.773479	0.024031	2.70752e-227	2.16729	2.06758	2.27182
	Mild-to-mod increasing	1.02308	0.0249813	0	2.78175	2.64883	2.92134
	age	-0.0115963	0.000254787	0	0.988471	0.987977	0.988964
	SexF	0.205108	0.0103638	3.56637e-87	1.22766	1.20297	1.25285
	AncestryAMR	0.00241868	0.0119812	0.840016	1.00242	0.979156	1.02624
	AncestryEAS	-0.287345	0.0332831	5.95683e-18	0.750253	0.702872	0.800827
	AncestryEUR	0.132367	0.00789507	4.34056e-63	1.14153	1.124	1.15933
	AncestrySAS	0.203227	0.0978102	0.0377306	1.22535	1.01159	1.48429
	n_years	0.106705	0.000987976	0	1.11261	1.11045	1.11476
	mean_pain	0.40294	0.00256907	0	1.49622	1.4887	1.50377
Chronic pain	Stable mild pain	0.970379	0.0565563	5.50006e-66	2.63894	2.36205	2.9483
	Mild-to-mod increasing	1.46885	0.0568183	2.32676e-147	4.34424	3.88641	4.856
	age	-0.0108745	0.000359741	9.93082e-201	0.989184	0.988487	0.989882
	SexF	0.439025	0.0129602	1.55822e-251	1.55119	1.51229	1.5911
	AncestryAMR	0.10392	0.0167494	5.49076e-10	1.10951	1.07368	1.14654
	AncestryEAS	-0.335394	0.0532662	3.04328e-10	0.715057	0.644168	0.793746
	AncestryEUR	0.394362	0.0109697	5.03518e-283	1.48344	1.45188	1.51568
	AncestrySAS	0.222879	0.135415	0.0997862	1.24967	0.958357	1.62953
	n_years	0.127037	0.00146775	0	1.13546	1.1322	1.13873
	mean_pain	0.474337	0.00314398	0	1.60695	1.59708	1.61688
Pelvic pain	Stable mild pain	0.967869	0.0264302	1.38436e-293	2.63233	2.49944	2.77229
	Mild-to-mod increasing	1.17774	0.0277059	0	3.24701	3.07539	3.42821
	age	0.0108718	0.000312781	1.03578e-264	1.01093	1.01031	1.01155
	SexF	1.05883	0.0108821	0	2.88301	2.82217	2.94516
	AncestryAMR	-0.161693	0.0143916	2.73664e-29	0.850702	0.827041	0.87504
	AncestryEAS	-0.616759	0.0464514	3.12598e-40	0.539691	0.492725	0.591133
	AncestryEUR	-0.0152946	0.00896952	0.0881622	0.984822	0.96766	1.00229
	AncestrySAS	-0.177426	0.133968	0.185371	0.837423	0.644035	1.08888
	n_years	0.169355	0.00130535	0	1.18454	1.18151	1.18758
	mean_pain	0.200842	0.0028913	0	1.22243	1.21552	1.22938
Neck/shoulder pain	Stable mild pain	0.916152	0.0134098	0	2.49965	2.43481	2.56622
	Mild-to-mod increasing	1.01911	0.0153849	0	2.77072	2.68842	2.85554
	age	-0.0099625	0.00022887	0	0.990087	0.989643	0.990531
	SexF	0.220421	0.0106421	2.68762e-95	1.2466	1.22087	1.27288
	AncestryAMR	0.0888764	0.0113204	4.1264e-15	1.09295	1.06896	1.11747
	AncestryEAS	0.0813691	0.0278409	0.00347071	1.08477	1.02716	1.14561
	AncestryEUR	0.117773	0.0074875	9.52517e-56	1.12499	1.1086	1.14162
	AncestrySAS	0.199864	0.0963195	0.0379857	1.22124	1.01114	1.47499
	n_years	0.162728	0.000848019	0	1.17672	1.17476	1.17867
	mean_pain	0.348365	0.00278497	0	1.41675	1.40904	1.4245
Leg pain	Stable mild pain	0.795209	0.0154496	0	2.2149	2.14884	2.283
	Mild-to-mod increasing	0.929556	0.0169919	0	2.53339	2.4504	2.61918
	age	0.00297797	0.000233853	3.80936e-37	1.00298	1.00252	1.00344
	SexF	0.295547	0.00995414	1.00777e-193	1.34386	1.3179	1.37034
	AncestryAMR	-0.0991648	0.0110606	3.08599e-19	0.905593	0.886173	0.92544
	AncestryEAS	-0.470355	0.0303764	4.43492e-54	0.624781	0.588668	0.663108
	AncestryEUR	-0.0954663	0.00722256	6.92581e-40	0.908949	0.896172	0.921908
	AncestrySAS	-0.0468243	0.0954549	0.623753	0.954255	0.791428	1.15058
	n_years	0.186202	0.000926451	0	1.20467	1.20248	1.20686
	mean_pain	0.243216	0.00246933	0	1.27534	1.26919	1.28153
Hip pain	Stable mild pain	0.887809	0.0176863	0	2.4298	2.34701	2.51551
	Mild-to-mod increasing	1.05311	0.019031	0	2.86656	2.76161	2.97551
	age	0.0114063	0.000246913	0	1.01147	1.01098	1.01196
	SexF	0.684614	0.00989452	0	1.98301	1.94492	2.02184
	AncestryAMR	-0.164077	0.0117108	1.33873e-44	0.848676	0.829418	0.868381
	AncestryEAS	-0.58039	0.0346294	4.78515e-63	0.55968	0.522953	0.598987
	AncestryEUR	0.0218234	0.00747074	0.00348701	1.02206	1.00721	1.03714
	AncestrySAS	-0.251325	0.107207	0.0190631	0.77777	0.630369	0.959638
	n_years	0.120749	0.000936621	0	1.12834	1.12627	1.13041
	mean_pain	0.201381	0.00245793	0	1.22309	1.21721	1.229
Knee pain	Stable mild pain	0.794847	0.0159246	0	2.2141	2.14606	2.2843
	Mild-to-mod increasing	0.952019	0.0172217	0	2.59094	2.50494	2.67988
	age	-0.0175025	0.000223724	0	0.98265	0.982219	0.983081
	SexF	0.26751	0.00955321	1.5318e-172	1.30671	1.28247	1.3314
	AncestryAMR	-0.011501	0.0105721	0.276657	0.988565	0.968291	1.00926
	AncestryEAS	-0.0613264	0.0267494	0.0218695	0.940516	0.892476	0.991142
	AncestryEUR	-0.213774	0.00699894	6.83228e-205	0.807531	0.796529	0.818685
	AncestrySAS	0.0389195	0.0887393	0.660964	1.03969	0.873708	1.2372
	n_years	0.0853593	0.000838393	0	1.08911	1.08732	1.0909
	mean_pain	0.195921	0.00235615	0	1.21643	1.21083	1.22206
Chest pain	Stable mild pain	0.70435	0.0133941	0	2.02253	1.97013	2.07633
	Mild-to-mod increasing	0.770189	0.0150563	0	2.16017	2.09736	2.22487
	age	0.0023281	0.00022315	1.75484e-25	1.00233	1.00189	1.00277
	SexF	-0.0115899	0.00972427	0.233319	0.988477	0.969815	1.0075
	AncestryAMR	-0.0557417	0.0106929	1.85839e-07	0.945783	0.926168	0.965814
	AncestryEAS	-0.370425	0.0281341	1.36993e-39	0.690441	0.653399	0.729583
	AncestryEUR	-0.16614	0.00702925	1.66098e-123	0.846927	0.835339	0.858676
	AncestrySAS	-0.0519462	0.091371	0.569682	0.94938	0.793713	1.13558
	n_years	0.162946	0.000855593	0	1.17697	1.175	1.17895
	mean_pain	0.171016	0.00239579	0	1.18651	1.18095	1.19209
Stomach pain	Stable mild pain	0.830289	0.0194322	0	2.29398	2.20825	2.38304
	Mild-to-mod increasing	0.959934	0.0208975	0	2.61152	2.50672	2.72071
	age	-0.0017052	0.000265687	1.38007e-10	0.998296	0.997777	0.998816
	SexF	0.584303	0.0103301	0	1.79374	1.75779	1.83043
	AncestryAMR	0.0273207	0.0120944	0.0238865	1.0277	1.00362	1.05235
	AncestryEAS	-0.493103	0.0367815	5.55458e-41	0.610728	0.568249	0.656383
	AncestryEUR	-0.0354906	0.0078734	6.55472e-06	0.965132	0.950352	0.980141
	AncestrySAS	-0.161173	0.110911	0.146174	0.851145	0.684849	1.05782
	n_years	0.224074	0.00117081	0	1.25116	1.2483	1.25404
	mean_pain	0.171511	0.00262242	0	1.1871	1.18101	1.19321
Chronic regional pain syndrome	Stable mild pain	0.923296	0.160009	7.91392e-09	2.51758	1.83984	3.44497
	Mild-to-mod increasing	1.07602	0.161626	2.78573e-11	2.93298	2.13664	4.02613
	age	-0.00603654	0.00115175	1.59559e-07	0.993982	0.99174	0.996228
	SexF	0.616195	0.0364345	3.64635e-64	1.85187	1.72423	1.98895
	AncestryAMR	0.250344	0.0550177	5.35836e-06	1.28447	1.15316	1.43072
	AncestryEAS	-0.588791	0.226807	0.00943159	0.554998	0.355819	0.865672
	AncestryEUR	0.534249	0.0362728	4.22098e-49	1.70617	1.58908	1.83188
	AncestrySAS	0.30431	0.45281	0.501553	1.35569	0.558111	3.29306
	n_years	0.143283	0.00508175	6.60061e-175	1.15406	1.14262	1.16561
	mean_pain	0.383039	0.0092193	0	1.46674	1.44047	1.49348
Fibromyalgia	Stable mild pain	0.761085	0.0384027	2.05931e-87	2.1406	1.98539	2.30794
	Mild-to-mod increasing	0.96942	0.0394951	4.8497e-133	2.63641	2.44003	2.84861
	age	-0.00378565	0.000376241	8.15318e-24	0.996222	0.995487	0.996956
	SexF	1.05202	0.012183	0	2.86343	2.79586	2.93263
	AncestryAMR	0.0974988	0.0166127	4.3865e-09	1.10241	1.06709	1.1389
	AncestryEAS	-0.242781	0.0519721	2.99184e-06	0.784443	0.708471	0.868562
	AncestryEUR	0.115048	0.0108291	2.30568e-26	1.12193	1.09836	1.14599
	AncestrySAS	0.446528	0.131369	0.000676198	1.56288	1.2081	2.02185
	n_years	0.221821	0.00176539	0	1.24835	1.24404	1.25267
	mean_pain	0.317366	0.00331554	0	1.37351	1.36461	1.38246
Arthritis	Stable mild pain	0.71062	0.0155211	0	2.03525	1.97427	2.09812
	Mild-to-mod increasing	0.987272	0.0171769	0	2.6839	2.59505	2.7758
	age	0.0437656	0.00027191	0	1.04474	1.04418	1.04529
	SexF	0.242607	0.0108153	1.92616e-111	1.27457	1.24783	1.30187
	AncestryAMR	-0.19016	0.0120974	1.12031e-55	0.826827	0.807453	0.846666
	AncestryEAS	-0.514036	0.0350218	8.97481e-49	0.598077	0.558401	0.640573
	AncestryEUR	-0.0294548	0.00763193	0.000113659	0.970975	0.956558	0.985608
	AncestrySAS	-0.0464532	0.113887	0.683356	0.954609	0.76363	1.19335
	n_years	0.173628	0.00096805	0	1.18961	1.18736	1.19187
	mean_pain	0.290757	0.00258372	0	1.33744	1.33068	1.34423
Arthrosis	Stable mild pain	0.858543	0.0132948	0	2.35972	2.29903	2.42202
	Mild-to-mod increasing	1.10632	0.0152624	0	3.02322	2.93412	3.11502
	age	0.0398851	0.000246396	0	1.04069	1.04019	1.04119
	SexF	0.163685	0.0104211	1.35363e-55	1.17784	1.15403	1.20215
	AncestryAMR	-0.205523	0.0114281	2.59754e-72	0.814221	0.796186	0.832665
	AncestryEAS	-0.512793	0.0302649	2.14979e-64	0.598821	0.564332	0.635417
	AncestryEUR	-0.102013	0.00748563	2.73564e-42	0.903018	0.889866	0.916364
	AncestrySAS	-0.166746	0.100152	0.0959258	0.846415	0.695556	1.02999
	n_years	0.170971	0.000859	0	1.18646	1.18446	1.18846
	mean_pain	0.332735	0.00268373	0	1.39478	1.38746	1.40213
Gastritis	Stable mild pain	0.408241	0.0305917	1.26984e-40	1.50417	1.41663	1.59712
	Mild-to-mod increasing	0.49425	0.0330714	1.6813e-50	1.63927	1.53638	1.74904
	age	0.00654183	0.000462071	1.67576e-45	1.00656	1.00565	1.00748
	SexF	0.147464	0.0175694	4.72893e-17	1.15889	1.11966	1.19949
	AncestryAMR	-0.0394701	0.0201619	0.0502705	0.961299	0.924051	1.00005
	AncestryEAS	-0.384969	0.0651886	3.51664e-09	0.680472	0.598853	0.773214
	AncestryEUR	-0.102921	0.0128401	1.09622e-15	0.902199	0.879777	0.925192
	AncestrySAS	-0.165516	0.200752	0.409667	0.847456	0.571786	1.25603
	n_years	0.218111	0.00220179	0	1.24373	1.23837	1.2491
	mean_pain	0.139368	0.00420483	6.75765e-241	1.14955	1.14011	1.15906
Knee osteoarthritis	Stable mild pain	0.813706	0.0184668	0	2.25625	2.17605	2.33941
	Mild-to-mod increasing	1.06329	0.0197717	0	2.89587	2.78579	3.0103
	age	0.0206539	0.000260717	0	1.02087	1.02035	1.02139
	SexF	0.220162	0.0105815	3.79804e-96	1.24628	1.2207	1.2724
	AncestryAMR	-0.170563	0.0118653	7.43361e-47	0.84319	0.823807	0.863029
	AncestryEAS	-0.341482	0.0331578	7.14397e-25	0.710716	0.665996	0.758439
	AncestryEUR	-0.204417	0.0075959	1.61163e-159	0.815122	0.803077	0.827349
	AncestrySAS	-0.254741	0.111509	0.0223423	0.775117	0.622945	0.964463
	n_years	0.110447	0.000964011	0	1.11678	1.11467	1.11889
	mean_pain	0.220233	0.002502	0	1.24637	1.24027	1.25249
Carpal tunnel syndrome	Stable mild pain	0.77388	0.03112	1.6674e-136	2.16816	2.03987	2.30453
	Mild-to-mod increasing	1.04538	0.0324675	1.89664e-227	2.84449	2.66911	3.03138
	age	0.00771821	0.000365936	9.47267e-99	1.00775	1.00703	1.00847
	SexF	0.505173	0.0130296	0	1.65727	1.61549	1.70014
	AncestryAMR	0.100468	0.0162472	6.26258e-10	1.10569	1.07103	1.14146
	AncestryEAS	0.041344	0.0461731	0.370566	1.04221	0.952033	1.14093
	AncestryEUR	0.113486	0.0105184	3.86872e-27	1.12018	1.09732	1.14351
	AncestrySAS	-0.176955	0.164652	0.282501	0.837818	0.606729	1.15692
	n_years	0.224749	0.00170649	0	1.25201	1.24783	1.2562
	mean_pain	0.227369	0.00325014	0	1.25529	1.24732	1.26332
Rheumatoid arthritis	Stable mild pain	0.651478	0.0497172	3.13742e-39	1.91837	1.74026	2.11472
	Mild-to-mod increasing	0.919426	0.0518324	2.11659e-70	2.50785	2.26559	2.77602
	age	0.0268904	0.00063184	0	1.02726	1.02598	1.02853
	SexF	0.782473	0.0205695	1.23715401339831e-316	2.18687	2.10046	2.27684
	AncestryAMR	0.0917364	0.0289981	0.00155869	1.09608	1.03552	1.16018
	AncestryEAS	-0.0126987	0.0833826	0.878955	0.987382	0.83851	1.16268
	AncestryEUR	0.205257	0.0184947	1.28092e-28	1.22784	1.18413	1.27317
	AncestrySAS	0.535632	0.231418	0.0206368	1.70853	1.08551	2.68911
	n_years	0.106663	0.00244679	0	1.11256	1.10724	1.11791
	mean_pain	0.216374	0.00529277	0	1.24157	1.22875	1.25451
Oesophagitis	Stable mild pain	0.326901	0.0388298	3.80292e-17	1.38666	1.28505	1.49632
	Mild-to-mod increasing	0.368638	0.0425614	4.66328e-18	1.44576	1.33005	1.57154
	age	0.00170704	0.000614186	0.00544671	1.00171	1.0005	1.00292
	SexF	-0.0483063	0.0255789	0.0589554	0.952842	0.906249	1.00183
	AncestryAMR	0.224989	0.0293919	1.93636e-14	1.25231	1.1822	1.32657
	AncestryEAS	-0.476211	0.107884	1.01422e-05	0.621132	0.50275	0.767391
	AncestryEUR	0.352789	0.0195114	4.48183e-73	1.42303	1.36964	1.4785
	AncestrySAS	-0.333758	0.337633	0.322897	0.716227	0.369532	1.38819
	n_years	0.166123	0.00274334	0	1.18072	1.17439	1.18708
	mean_pain	0.111314	0.00582407	1.97673e-81	1.11775	1.10506	1.13058
Diabetic neuropathy	Stable mild pain	0.452071	0.0162647	5.04659e-170	1.57156	1.52225	1.62247
	Mild-to-mod increasing	0.557845	0.0181534	2.29447e-207	1.7469	1.68584	1.81018
	age	0.0300486	0.000295463	0	1.0305	1.02991	1.0311
	SexF	-0.721412	0.0147734	0	0.486065	0.472193	0.500346
	AncestryAMR	-0.0542275	0.0129481	2.81331e-05	0.947217	0.92348	0.971563
	AncestryEAS	-0.412266	0.0385588	1.11076e-26	0.662148	0.61395	0.714129
	AncestryEUR	-0.214083	0.00833402	1.59974e-145	0.807282	0.794202	0.820577
	AncestrySAS	0.16566	0.118155	0.160899	1.18017	0.936202	1.48772
	n_years	0.130806	0.00109178	0	1.13975	1.13731	1.14219
	mean_pain	0.138602	0.00277347	0	1.14867	1.14244	1.15493
Hip osteoarthritis	Stable mild pain	0.873989	0.0282798	1.02161e-209	2.39645	2.26723	2.53303
	Mild-to-mod increasing	1.10044	0.02981	2.6523e-298	3.00548	2.83491	3.18631
	age	0.0275867	0.000378363	0	1.02797	1.02721	1.02873
	SexF	0.155268	0.0149222	2.3486e-25	1.16797	1.13431	1.20264
	AncestryAMR	-0.391916	0.0180131	5.89896e-105	0.675761	0.652319	0.700045
	AncestryEAS	-0.775907	0.0596184	1.01125e-38	0.460286	0.409524	0.51734
	AncestryEUR	-0.0880192	0.0104444	3.534e-17	0.915743	0.897188	0.934683
	AncestrySAS	-0.554088	0.197156	0.00494783	0.574596	0.390428	0.845639
	n_years	0.105516	0.00141104	0	1.11128	1.10821	1.11436
	mean_pain	0.184369	0.00331984	0	1.20246	1.19466	1.21031
Enthesopathy	Stable mild pain	0.93771	0.0424999	7.03943e-108	2.55413	2.34999	2.776
	Mild-to-mod increasing	1.17689	0.0441381	1.23686e-156	3.24427	2.9754	3.53743
	age	-0.00532106	0.000456291	2.00371e-31	0.994693	0.993804	0.995583
	SexF	0.396066	0.01595	4.07349e-136	1.48597	1.44023	1.53316
	AncestryAMR	0.101871	0.0199556	3.30951e-07	1.10724	1.06477	1.15141
	AncestryEAS	0.162212	0.0544291	0.00288011	1.17611	1.0571	1.30852
	AncestryEUR	0.0413759	0.0130665	0.00154257	1.04224	1.01589	1.06928
	AncestrySAS	0.314078	0.164006	0.0554877	1.369	0.992653	1.88802
	n_years	0.259208	0.00237124	0	1.2959	1.28989	1.30194
	mean_pain	0.140077	0.00412775	1.99433e-252	1.15036	1.14109	1.15971
Alcohol use disorder	Stable mild pain	0.378972	0.0196288	4.69256e-83	1.46078	1.40565	1.51808
	Mild-to-mod increasing	0.52105	0.0210127	9.6741e-136	1.6838	1.61586	1.75459
	age	-0.0347159	0.00027179	0	0.96588	0.965365	0.966394
	SexF	-0.886205	0.0134023	0	0.412217	0.40153	0.423189
	AncestryAMR	-0.26311	0.0123744	2.53021e-100	0.768658	0.750239	0.787528
	AncestryEAS	-1.12802	0.0405021	1.05149e-170	0.323674	0.298972	0.350416
	AncestryEUR	-0.386084	0.00820667	0	0.679713	0.668868	0.690735
	AncestrySAS	-0.473426	0.103134	4.42412e-06	0.622864	0.508867	0.7624
	n_years	0.0323234	0.00102687	1.75441e-217	1.03285	1.03077	1.03493
	mean_pain	0.0966959	0.0027451	8.33064e-272	1.10153	1.09561	1.10747
Cannabis use disorder	Stable mild pain	0.553482	0.0441536	4.7809e-36	1.7393	1.59511	1.89653
	Mild-to-mod increasing	0.818691	0.0451257	1.47302e-73	2.26753	2.07559	2.47722
	age	-0.0509254	0.000420796	0	0.95035	0.949566	0.951134
	SexF	-0.722149	0.0189491	8.75261006758769e-318	0.485707	0.467999	0.504086
	AncestryAMR	-0.649081	0.0187331	4.64019e-263	0.522526	0.503688	0.542068
	AncestryEAS	-1.65255	0.0740976	3.50617e-110	0.191561	0.165666	0.221503
	AncestryEUR	-0.613064	0.0119324	0	0.541689	0.529167	0.554507
	AncestrySAS	-1.1367	0.171461	3.36841e-11	0.320877	0.229292	0.449044
	n_years	0.0533411	0.00166519	3.77271e-225	1.05479	1.05135	1.05824
	mean_pain	0.163393	0.00392967	0	1.1775	1.16846	1.1866
Cocaine use disorder	Stable mild pain	0.573875	0.0415084	1.78798e-43	1.77513	1.63643	1.92559
	Mild-to-mod increasing	0.891297	0.0424788	9.54503e-98	2.43829	2.2435	2.64999
	age	-0.0268607	0.000415914	0	0.973497	0.972704	0.974291
	SexF	-1.1064	0.0208265	0	0.330748	0.317518	0.344528
	AncestryAMR	-1.24794	0.0177406	0	0.287095	0.277284	0.297253
	AncestryEAS	-2.55213	0.0890349	1.06249e-180	0.0779159	0.0654392	0.0927714
	AncestryEUR	-1.60036	0.0108546	0	0.201825	0.197576	0.206165
	AncestrySAS	-1.8085	0.192921	6.96562e-21	0.1639	0.112295	0.23922
	n_years	0.0724715	0.00162627	0	1.07516	1.07174	1.07859
	mean_pain	0.178952	0.00372361	0	1.19596	1.18727	1.20472
Opioid use disorder	Stable mild pain	0.628386	0.0598147	8.14578e-26	1.87458	1.66721	2.10775
	Mild-to-mod increasing	1.02011	0.0602223	2.32006e-64	2.77349	2.4647	3.12097
	age	-0.02678	0.00045192	0	0.973575	0.972713	0.974438
	SexF	-0.650258	0.0207035	1.56502e-216	0.521911	0.501156	0.543525
	AncestryAMR	-0.349791	0.0208212	2.45169e-63	0.704836	0.676651	0.734195
	AncestryEAS	-1.6444	0.101711	8.56359e-59	0.193128	0.158222	0.235734
	AncestryEUR	-0.13448	0.0129904	4.08568e-25	0.87417	0.852194	0.896713
	AncestrySAS	-1.12947	0.236958	1.87428e-06	0.323205	0.20313	0.514258
	n_years	0.0898075	0.00183179	0	1.09396	1.09004	1.0979
	mean_pain	0.355155	0.00386801	0	1.4264	1.41563	1.43726
Nicotine use disorder	Stable mild pain	0.25974	0.0130196	1.50329e-88	1.29659	1.26392	1.33011
	Mild-to-mod increasing	0.322141	0.0145926	5.42049e-108	1.38008	1.34117	1.42012
	age	-0.0230561	0.000222693	0	0.977208	0.976781	0.977634
	SexF	-0.658222	0.010098	0	0.517771	0.507624	0.528121
	AncestryAMR	-0.511871	0.0108918	0	0.599373	0.586713	0.612306
	AncestryEAS	-0.949667	0.0306613	1.25157e-210	0.38687	0.364305	0.410832
	AncestryEUR	-0.0898526	0.00693953	2.41356e-38	0.914066	0.901717	0.926583
	AncestrySAS	-0.764194	0.094926	8.25136e-16	0.465709	0.386645	0.560941
	n_years	0.0702367	0.000818751	0	1.07276	1.07104	1.07448
	mean_pain	0.139895	0.00233487	0	1.15015	1.1449	1.15543
Insomnia	Stable mild pain	0.381282	0.0143692	3.8627e-155	1.46416	1.4235	1.50598
	Mild-to-mod increasing	0.465399	0.0158358	7.5571e-190	1.59265	1.54398	1.64286
	age	-0.0226649	0.000226099	0	0.97759	0.977157	0.978023
	SexF	0.205814	0.00953879	2.98328e-103	1.22852	1.20577	1.25171
	AncestryAMR	0.0973321	0.0106974	9.14644e-20	1.10223	1.07936	1.12558
	AncestryEAS	-0.0271535	0.0273305	0.320456	0.973212	0.922451	1.02677
	AncestryEUR	0.0566052	0.00711026	1.70581e-15	1.05824	1.04359	1.07309
	AncestrySAS	0.12458	0.0889277	0.161242	1.13267	0.951497	1.34834
	n_years	0.094897	0.000852647	0	1.09955	1.09771	1.10138
	mean_pain	0.194763	0.00236417	0	1.21502	1.20941	1.22067
PTSD	Stable mild pain	0.40952	0.0165334	1.9203e-135	1.5061	1.45807	1.5557
	Mild-to-mod increasing	0.608553	0.0178039	4.6486e-256	1.83777	1.77475	1.90303
	age	-0.0410709	0.000240732	0	0.959761	0.959308	0.960214
	SexF	0.0805936	0.00981199	2.14317e-16	1.08393	1.06328	1.10498
	AncestryAMR	0.173313	0.0108965	5.82049e-57	1.18924	1.16411	1.21491
	AncestryEAS	-0.16942	0.0278454	1.16994e-09	0.844154	0.799317	0.891506
	AncestryEUR	-0.197884	0.00724987	4.88236e-164	0.820465	0.808889	0.832207
	AncestrySAS	-0.0191914	0.0907132	0.83245	0.980992	0.8212	1.17188
	n_years	0.0768262	0.000887099	0	1.07985	1.07798	1.08173
	mean_pain	0.225584	0.00243279	0	1.25305	1.24709	1.25904
Major dpression	Stable mild pain	0.409357	0.0136845	1.29954e-196	1.50585	1.466	1.54678
	Mild-to-mod increasing	0.485384	0.0153271	4.23336e-220	1.6248	1.57671	1.67435
	age	-0.0363116	0.000232945	0	0.96434	0.9639	0.96478
	SexF	0.542224	0.0104088	0	1.71983	1.6851	1.75528
	AncestryAMR	0.0478918	0.0109818	1.29463e-05	1.04906	1.02672	1.07188
	AncestryEAS	-0.30615	0.0273718	4.83727e-29	0.736276	0.697817	0.776855
	AncestryEUR	-0.0579841	0.00720378	8.33894e-16	0.943665	0.930435	0.957083
	AncestrySAS	-0.0487384	0.0932918	0.601372	0.95243	0.793271	1.14352
	n_years	0.0908299	0.000834231	0	1.09508	1.09329	1.09687
	mean_pain	0.278825	0.00253143	0	1.32158	1.31503	1.32815
Anxiety disorders	Stable mild pain	0.344054	0.0137085	5.23734e-139	1.41066	1.37326	1.44907
	Mild-to-mod increasing	0.429679	0.0152725	3.73766e-174	1.53676	1.49144	1.58346
	age	-0.0417467	0.000234731	0	0.959113	0.958672	0.959554
	SexF	0.562208	0.0100516	0	1.75454	1.72031	1.78945
	AncestryAMR	0.298089	0.0108635	9.27217e-166	1.34728	1.3189	1.37628
	AncestryEAS	-0.218232	0.0277071	3.37025e-15	0.803939	0.761445	0.848805
	AncestryEUR	0.221557	0.00718646	1.04487e-208	1.24802	1.23056	1.26572
	AncestrySAS	0.194068	0.0917575	0.0344292	1.21418	1.01432	1.45341
	n_years	0.0927579	0.00084303	0	1.0972	1.09538	1.09901
	mean_pain	0.192037	0.00241997	0	1.21172	1.20598	1.21748
Opioid exposure	Stable mild pain	0.778214	0.0123993	0	2.17758	2.1253	2.23115
	Mild-to-mod increasing	0.785841	0.0156512	0	2.19425	2.12796	2.26261
	age	-0.00544422	0.000260336	4.13906e-97	0.994571	0.994063	0.995078
	SexF	-0.0417032	0.0126626	0.000989813	0.959154	0.935642	0.983257
	AncestryAMR	-0.12585	0.0136719	3.41712e-20	0.881748	0.858433	0.905695
	AncestryEAS	-0.815502	0.0298881	6.36129e-164	0.442417	0.417245	0.469108
	AncestryEUR	-0.118057	0.00926888	3.68568e-37	0.888645	0.872647	0.904937
	AncestrySAS	-0.805422	0.101485	2.08145e-15	0.446899	0.366289	0.545249
	n_years	0.235402	0.000958014	0	1.26542	1.26304	1.2678
	mean_pain	0.501498	0.00378359	0	1.65119	1.63899	1.66348

### Sheet: STable10.
Supplementary Table 10. Results from linear regression models between pain profile membership and clinical characteristics after additional adjustment for mean pain.
outcome	term	estimate	std.error	p.value	conf.low	conf.high
BMI	Stable mild pain	0.691162	0.0309505	2.03365e-110	0.6305	0.751824
	Mild-to-mod increasing	1.04408	0.0358556	2.76344e-186	0.9738	1.11435
	age	-0.0474635	0.000591071	0	-0.048622	-0.046305
	SexF	-0.42138	0.0264005	2.44936e-57	-0.473125	-0.369636
	AncestryAMR	0.233648	0.0290354	8.49919e-16	0.176739	0.290556
	AncestryEAS	-2.20343	0.0724145	3.30228e-203	-2.34536	-2.0615
	AncestryEUR	0.0947778	0.0191813	7.76863e-07	0.0571829	0.132373
	AncestrySAS	-2.4604	0.246439	1.80228e-23	-2.94341	-1.97738
	n_years	0.112996	0.00210805	0	0.108865	0.117128
	mean_pain	0.273226	0.00644704	0	0.26059	0.285862
Mean AUDIT-C score	Stable mild pain	0.0148837	0.00826696	0.0718012	-0.00131931	0.0310867
	Mild-to-mod increasing	0.0453558	0.00957249	2.15739e-06	0.026594	0.0641175
	age	-0.0203182	0.000157636	0	-0.0206271	-0.0200092
	SexF	-0.607209	0.00703553	0	-0.620999	-0.59342
	AncestryAMR	0.0932208	0.00773522	1.92151e-33	0.07806	0.108382
	AncestryEAS	-0.34645	0.0192766	3.33389e-72	-0.384231	-0.308668
	AncestryEUR	0.156987	0.00511192	5.99419e-207	0.146968	0.167006
	AncestrySAS	-0.184957	0.0652743	0.00460387	-0.312892	-0.0570211
	n_years	-0.0393095	0.000562575	0	-0.0404121	-0.0382068
	mean_pain	-0.0522653	0.00171909	7.10253e-203	-0.0556347	-0.0488959

### Sheet: STable11.
Supplementary Table 11. Results from logistic regression models between pain profile membership and clinical characteristics using stable mild pain as the reference group.
outcome	term	estimate	std.error	p.value	OR	CI_low	CI_high
Back pain	Mild-to-mod increasing	1.2035	0.0063	0	3.3317	3.2908	3.3732
	Stable no pain	-1.2201	0.0132	0	0.2952	0.2877	0.3029
	age	-0.0153	0.000234208	0	0.9848	0.9843	0.9852
	SexF	0.1539	0.0112	4.08e-43	1.1663	1.1411	1.1922
	AncestryAMR	0.017	0.0119	0.153	1.0171	0.9937	1.0411
	AncestryEAS	-0.1122	0.0285	8.21e-05	0.8939	0.8453	0.9452
	AncestryEUR	-0.0682	0.0078	2.8e-18	0.934	0.9198	0.9485
	AncestrySAS	0.2492	0.1047	0.0174	1.2829	1.0449	1.5753
	n_years	0.1708	0.000854588	0	1.1863	1.1843	1.1883
Widespread chronic pain	Mild-to-mod increasing	1.2103	0.0071	0	3.3545	3.3081	3.4015
	Stable no pain	-1.0724	0.0239	0	0.3422	0.3265	0.3586
	age	-0.017	0.000244381	0	0.9832	0.9827	0.9836
	SexF	0.1836	0.0101	3.48e-74	1.2015	1.178	1.2254
	AncestryAMR	-0.0508	0.0116	1.2e-05	0.9505	0.9292	0.9724
	AncestryEAS	-0.3868	0.0323	5.85e-33	0.6792	0.6375	0.7237
	AncestryEUR	0.0419	0.0076	3.59e-08	1.0428	1.0274	1.0585
	AncestrySAS	0.0846	0.0949	0.3726	1.0883	0.9036	1.3109
	n_years	0.1202	0.000961377	0	1.1277	1.1256	1.1298
Chronic Pain	Mild-to-mod increasing	1.7221	0.0123	0	5.5963	5.4626	5.7333
	Stable no pain	-1.329	0.0565	2.22e-122	0.2647	0.237	0.2957
	age	-0.0179	0.000338378	0	0.9823	0.9816	0.9829
	SexF	0.3839	0.0125	5.57e-207	1.468	1.4325	1.5044
	AncestryAMR	0.0234	0.0162	0.1483	1.0236	0.9917	1.0566
	AncestryEAS	-0.4694	0.0519	1.53e-19	0.6254	0.5649	0.6924
	AncestryEUR	0.2568	0.0105	1.17e-131	1.2928	1.2665	1.3198
	AncestrySAS	0.0607	0.1311	0.6433	1.0626	0.8218	1.3741
	n_years	0.1428	0.0014	0	1.1534	1.1502	1.1567
Pelvic Pain	Mild-to-mod increasing	0.6934	0.008	0	2.0005	1.9694	2.0321
	Stable no pain	-1.109	0.0263	0	0.3299	0.3133	0.3474
	age	0.0074	0.000304608	2.08e-130	1.0074	1.0068	1.008
	SexF	1.0414	0.0108	0	2.8332	2.7739	2.8938
	AncestryAMR	-0.1817	0.0143	5.74e-37	0.8339	0.8108	0.8576
	AncestryEAS	-0.6597	0.0462	3.04e-46	0.517	0.4722	0.566
	AncestryEUR	-0.0546	0.0089	8.05e-10	0.9468	0.9305	0.9635
	AncestrySAS	-0.2232	0.133	0.0933	0.8	0.6164	1.0382
	n_years	0.1779	0.0013	0	1.1947	1.1916	1.1977
Neck/shoulder pain	Mild-to-mod increasing	0.8626	0.006	0	2.3694	2.3416	2.3975
	Stable no pain	-1.1677	0.0133	0	0.3111	0.3031	0.3193
	age	-0.0142	0.000224231	0	0.9859	0.9855	0.9864
	SexF	0.2157	0.0105	2.21e-94	1.2407	1.2155	1.2664
	AncestryAMR	0.0483	0.0111	1.35e-05	1.0495	1.0269	1.0726
	AncestryEAS	-0.009	0.0274	0.7422	0.991	0.9393	1.0457
	AncestryEUR	0.0534	0.0073	3.49e-13	1.0548	1.0398	1.0701
	AncestrySAS	0.1136	0.0945	0.2293	1.1204	0.9309	1.3484
	n_years	0.173	0.000832553	0	1.1889	1.1869	1.1908
Leg pain	Mild-to-mod increasing	0.6976	0.0061	0	2.009	1.9852	2.0331
	Stable no pain	-0.9686	0.0153	0	0.3796	0.3684	0.3912
	age	-0.00061571	0.000228231	0.007	0.9994	0.9989	0.9998
	SexF	0.2864	0.0098	3.52e-186	1.3316	1.3062	1.3575
	AncestryAMR	-0.1242	0.0109	6.49e-30	0.8832	0.8645	0.9023
	AncestryEAS	-0.5223	0.03	8.32e-68	0.5932	0.5593	0.6291
	AncestryEUR	-0.1389	0.0071	1.97e-84	0.8703	0.8583	0.8826
	AncestrySAS	-0.1061	0.0942	0.2599	0.8993	0.7477	1.0816
	n_years	0.1941	0.000918452	0	1.2142	1.212	1.2164
Hip pain	Mild-to-mod increasing	0.6381	0.0064	0	1.8929	1.8693	1.9167
	Stable no pain	-1.0265	0.0176	0	0.3583	0.3461	0.3708
	age	0.0081	0.000240662	6.11e-250	1.0082	1.0077	1.0086
	SexF	0.6707	0.0098	0	1.9556	1.9184	1.9936
	AncestryAMR	-0.1847	0.0116	6.31e-57	0.8314	0.8127	0.8505
	AncestryEAS	-0.6241	0.0344	1.21e-73	0.5358	0.5009	0.5731
	AncestryEUR	-0.0179	0.0074	0.0153	0.9822	0.9681	0.9966
	AncestrySAS	-0.2977	0.1062	0.0051	0.7425	0.6029	0.9144
	n_years	0.1288	0.000929517	0	1.1375	1.1354	1.1396
Knee pain	Mild-to-mod increasing	0.6161	0.006	0	1.8518	1.8303	1.8735
	Stable no pain	-0.9359	0.0158	0	0.3922	0.3802	0.4046
	age	-0.02	0.000220371	0	0.9802	0.9797	0.9806
	SexF	0.2629	0.0095	1.21e-168	1.3007	1.2767	1.3251
	AncestryAMR	-0.0347	0.0105	0.000945715	0.9659	0.9462	0.986
	AncestryEAS	-0.1138	0.0266	1.9e-05	0.8925	0.8471	0.9402
	AncestryEUR	-0.2484	0.0069	4.1e-281	0.7801	0.7695	0.7907
	AncestrySAS	-0.0104	0.0882	0.906	0.9896	0.8326	1.1763
	n_years	0.0936	0.000829614	0	1.0981	1.0963	1.0999
Chest pain	Mild-to-mod increasing	0.4616	0.0059	0	1.5866	1.5684	1.6049
	Stable no pain	-0.8245	0.0133	0	0.4384	0.4272	0.45
	age	-0.000105537	0.000219211	0.6302	0.9999	0.9995	1.0003
	SexF	-0.0126	0.0097	0.1916	0.9875	0.9689	1.0063
	AncestryAMR	-0.0745	0.0106	2.34e-12	0.9282	0.9091	0.9477
	AncestryEAS	-0.4103	0.028	8.6e-49	0.6634	0.6281	0.7008
	AncestryEUR	-0.1962	0.007	9.25e-174	0.8219	0.8107	0.8332
	AncestrySAS	-0.0939	0.0907	0.3008	0.9104	0.7621	1.0876
	n_years	0.1693	0.000849995	0	1.1845	1.1825	1.1864
Stomach pain	Mild-to-mod increasing	0.5389	0.0068	0	1.7141	1.6915	1.7371
	Stable no pain	-0.9536	0.0193	0	0.3853	0.371	0.4002
	age	-0.0043	0.000260396	1.27e-62	0.9957	0.9952	0.9962
	SexF	0.5754	0.0103	0	1.7778	1.7424	1.814
	AncestryAMR	0.0088	0.012	0.4634	1.0089	0.9854	1.0329
	AncestryEAS	-0.5307	0.0366	1.13e-47	0.5882	0.5475	0.6319
	AncestryEUR	-0.0673	0.0078	7.71e-18	0.935	0.9207	0.9494
	AncestrySAS	-0.2003	0.1102	0.0691	0.8185	0.6595	1.0158
	n_years	0.2309	0.0012	0	1.2597	1.2568	1.2626
Chronic regional pain syndrome	Mild-to-mod increasing	1.1916	0.0369	4.92e-229	3.2923	3.0627	3.5391
	Stable no pain	-1.2023	0.1598	5.37e-14	0.3005	0.2197	0.4111
	age	-0.0124	0.0011	5.26e-29	0.9877	0.9856	0.9899
	SexF	0.5985	0.0366	3.2e-60	1.8193	1.6935	1.9545
	AncestryAMR	0.1929	0.0549	0.000440323	1.2128	1.0891	1.3506
	AncestryEAS	-0.7039	0.2266	0.0019	0.4946	0.3173	0.7712
	AncestryEUR	0.4445	0.0361	8.52e-35	1.5597	1.4531	1.6742
	AncestrySAS	0.1827	0.4517	0.686	1.2004	0.4952	2.9097
	n_years	0.1627	0.0051	1.05e-222	1.1767	1.165	1.1886
Fibromyalgia	Mild-to-mod increasing	1.0102	0.0104	0	2.746	2.6905	2.8027
	Stable no pain	-0.9972	0.0383	2.37e-149	0.3689	0.3422	0.3977
	age	-0.0089	0.00036315	1.44e-132	0.9911	0.9904	0.9918
	SexF	1.0109	0.012	0	2.7482	2.6843	2.8136
	AncestryAMR	0.0575	0.0164	0.000450729	1.0592	1.0257	1.0937
	AncestryEAS	-0.3201	0.0514	4.61e-10	0.726	0.6565	0.803
	AncestryEUR	0.0477	0.0107	7.58e-06	1.0488	1.0272	1.071
	AncestrySAS	0.3536	0.1293	0.0062	1.4242	1.1053	1.835
	n_years	0.234	0.0018	0	1.2636	1.2593	1.268
Arthritis	Mild-to-mod increasing	0.9406	0.0065	0	2.5615	2.5291	2.5944
	Stable no pain	-0.9021	0.0154	0	0.4057	0.3937	0.4181
	age	0.0378	0.000260098	0	1.0386	1.038	1.0391
	SexF	0.2339	0.0106	1.37e-107	1.2636	1.2375	1.2901
	AncestryAMR	-0.2124	0.0119	2.6e-71	0.8087	0.79	0.8277
	AncestryEAS	-0.5606	0.0344	1.4e-59	0.5709	0.5336	0.6107
	AncestryEUR	-0.083	0.0075	1.9e-28	0.9204	0.9069	0.934
	AncestrySAS	-0.1126	0.1113	0.3117	0.8935	0.7183	1.1114
	n_years	0.1827	0.000958147	0	1.2004	1.1981	1.2027
Arthrosis	Mild-to-mod increasing	0.987	0.0063	0	2.6832	2.6505	2.7164
	Stable no pain	-1.0797	0.0131	0	0.3397	0.3311	0.3486
	age	0.0342	0.000236164	0	1.0348	1.0343	1.0352
	SexF	0.1534	0.0102	3.32e-51	1.1657	1.1427	1.1892
	AncestryAMR	-0.2309	0.0112	1.65e-94	0.7938	0.7766	0.8115
	AncestryEAS	-0.5685	0.0296	2.8e-82	0.5663	0.5344	0.6002
	AncestryEUR	-0.1548	0.0073	1.14e-98	0.8566	0.8443	0.869
	AncestrySAS	-0.2367	0.0976	0.0153	0.7892	0.6519	0.9556
	n_years	0.1803	0.000846126	0	1.1975	1.1956	1.1995
Gastritis	Mild-to-mod increasing	0.4258	0.0114	1.13e-303	1.5308	1.4969	1.5655
	Stable no pain	-0.5059	0.0304	5.03e-62	0.6029	0.568	0.64
	age	0.0041	0.000452051	1.29e-19	1.0041	1.0032	1.005
	SexF	0.1452	0.0176	1.35e-16	1.1563	1.1172	1.1968
	AncestryAMR	-0.0517	0.0201	0.0102	0.9496	0.9129	0.9879
	AncestryEAS	-0.414	0.0651	2.01e-10	0.661	0.5818	0.7509
	AncestryEUR	-0.1285	0.0128	9.66e-24	0.8794	0.8576	0.9017
	AncestrySAS	-0.1953	0.2003	0.3297	0.8226	0.5555	1.2182
	n_years	0.225	0.0022	0	1.2523	1.2469	1.2577
Knee osteoarthritis	Mild-to-mod increasing	0.7664	0.0067	0	2.152	2.1241	2.1804
	Stable no pain	-0.9627	0.0184	0	0.3819	0.3684	0.3959
	age	0.0167	0.00025276	0	1.0169	1.0164	1.0174
	SexF	0.2137	0.0105	1.66e-92	1.2383	1.2131	1.264
	AncestryAMR	-0.1919	0.0117	4.73e-60	0.8254	0.8066	0.8446
	AncestryEAS	-0.39	0.0328	1.51e-32	0.677	0.6349	0.722
	AncestryEUR	-0.2448	0.0075	7.07e-233	0.7829	0.7715	0.7945
	AncestrySAS	-0.3055	0.1102	0.0056	0.7367	0.5936	0.9144
	n_years	0.1193	0.000956019	0	1.1267	1.1246	1.1288
Carpal tunnel syndrome	Mild-to-mod increasing	0.8275	0.0095	0	2.2875	2.2455	2.3304
	Stable no pain	-0.9349	0.031	1.84e-199	0.3926	0.3695	0.4172
	age	0.0036	0.000355036	9.24e-24	1.0036	1.0029	1.0043
	SexF	0.4933	0.0129	6.16E-318	1.6376	1.5966	1.6797
	AncestryAMR	0.0758	0.0161	2.6e-06	1.0787	1.0452	1.1134
	AncestryEAS	-0.0126	0.0458	0.783	0.9875	0.9026	1.0803
	AncestryEUR	0.0669	0.0104	1.36e-10	1.0692	1.0476	1.0912
	AncestrySAS	-0.2277	0.1634	0.1634	0.7963	0.5781	1.097
	n_years	0.2347	0.0017	0	1.2646	1.2603	1.2688
Rheumatoid arthritis	Mild-to-mod increasing	0.794	0.0163	0	2.2123	2.1428	2.2841
	Stable no pain	-0.7954	0.0496	6.1e-58	0.4514	0.4096	0.4975
	age	0.0225	0.000612517	4.69e-295	1.0227	1.0215	1.024
	SexF	0.7824	0.0206	9.68E-317	2.1867	2.1003	2.2766
	AncestryAMR	0.0688	0.0289	0.0174	1.0712	1.0122	1.1337
	AncestryEAS	-0.0626	0.0832	0.4515	0.9393	0.798	1.1056
	AncestryEUR	0.1581	0.0184	8.95e-18	1.1713	1.1298	1.2143
	AncestrySAS	0.4802	0.2306	0.0373	1.6164	1.0287	2.5398
	n_years	0.1172	0.0024	0	1.1244	1.119	1.1298
Oesophagitis	Mild-to-mod increasing	0.3109	0.0154	2.41e-90	1.3647	1.324	1.4065
	Stable no pain	-0.404	0.0386	1.26e-25	0.6676	0.619	0.7201
	age	-0.000185951	0.000601828	0.7573	0.9998	0.9986	1.001
	SexF	-0.0488	0.0256	0.0565	0.9524	0.9058	1.0014
	AncestryAMR	0.214	0.0294	3.2e-13	1.2386	1.1693	1.312
	AncestryEAS	-0.5021	0.1078	3.24e-06	0.6053	0.49	0.7478
	AncestryEUR	0.3315	0.0195	4.85e-65	1.3931	1.3409	1.4472
	AncestrySAS	-0.3598	0.3375	0.2864	0.6978	0.3601	1.3522
	n_years	0.1717	0.0027	0	1.1874	1.181	1.1937
Diabetic neuropathy	Mild-to-mod increasing	0.4293	0.0071	0	1.5362	1.515	1.5577
	Stable no pain	-0.5436	0.0162	2.46e-248	0.5807	0.5626	0.5993
	age	0.0274	0.000287954	0	1.0278	1.0272	1.0284
	SexF	-0.7158	0.0147	0	0.4888	0.4749	0.5031
	AncestryAMR	-0.0669	0.0129	2.17e-07	0.9353	0.912	0.9593
	AncestryEAS	-0.4395	0.0384	2.66e-30	0.6444	0.5976	0.6948
	AncestryEUR	-0.24	0.0083	3.18e-184	0.7866	0.7739	0.7995
	AncestrySAS	0.1304	0.1175	0.2668	1.1393	0.905	1.4343
	n_years	0.1367	0.0011	0	1.1465	1.144	1.1489
Hip osteoarthritis	Mild-to-mod increasing	0.6639	0.0093	0	1.9423	1.9072	1.9781
	Stable no pain	-0.9952	0.0282	3.31e-273	0.3696	0.3498	0.3906
	age	0.0238	0.000367	0	1.0241	1.0234	1.0248
	SexF	0.1551	0.0149	1.78e-25	1.1678	1.1343	1.2024
	AncestryAMR	-0.4076	0.0179	3.12e-114	0.6653	0.6423	0.6891
	AncestryEAS	-0.8126	0.0594	1.53e-42	0.4437	0.3949	0.4985
	AncestryEUR	-0.1259	0.0104	7.25e-34	0.8817	0.864	0.8998
	AncestrySAS	-0.5948	0.1964	0.0025	0.5517	0.3754	0.8107
	n_years	0.1139	0.0014	0	1.1206	1.1175	1.1237
Enthesopathy	Mild-to-mod increasing	0.5846	0.0118	0	1.7943	1.7532	1.8363
	Stable no pain	-1.0384	0.0424	1.73e-132	0.354	0.3258	0.3847
	age	-0.0076	0.000447256	2.3e-65	0.9924	0.9915	0.9933
	SexF	0.3912	0.0159	5.68e-133	1.4787	1.4332	1.5256
	AncestryAMR	0.0881	0.0199	9.62e-06	1.0921	1.0503	1.1356
	AncestryEAS	0.1296	0.0543	0.017	1.1384	1.0234	1.2663
	AncestryEUR	0.0154	0.013	0.2373	1.0155	0.9899	1.0417
	AncestrySAS	0.2815	0.1636	0.0853	1.3251	0.9616	1.8259
	n_years	0.2665	0.0024	0	1.3054	1.2994	1.3115
Alcohol use disorder	Mild-to-mod increasing	0.3777	0.0077	0	1.459	1.437	1.4812
	Stable no pain	-0.4474	0.0195	4.7e-116	0.6393	0.6152	0.6642
	age	-0.0358	0.000269127	0	0.9648	0.9643	0.9653
	SexF	-0.8903	0.0134	0	0.4106	0.3999	0.4215
	AncestryAMR	-0.2756	0.0124	3.75e-110	0.7591	0.741	0.7778
	AncestryEAS	-1.1566	0.0405	2.11e-179	0.3146	0.2906	0.3406
	AncestryEUR	-0.4044	0.0082	0	0.6674	0.6568	0.6782
	AncestrySAS	-0.4985	0.1031	1.33e-06	0.6075	0.4963	0.7435
	n_years	0.0369	0.001	3.09e-287	1.0376	1.0355	1.0397
Cannabis use disorder	Mild-to-mod increasing	0.6866	0.0135	0	1.987	1.9353	2.0401
	Stable no pain	-0.6762	0.0441	3.74e-53	0.5086	0.4665	0.5544
	age	-0.0524	0.000415931	0	0.949	0.9482	0.9497
	SexF	-0.7358	0.019	0	0.4791	0.4617	0.4973
	AncestryAMR	-0.6722	0.0187	4.38e-283	0.5106	0.4922	0.5296
	AncestryEAS	-1.7048	0.0741	3e-117	0.1818	0.1572	0.2102
	AncestryEUR	-0.6442	0.0119	0	0.5251	0.513	0.5374
	AncestrySAS	-1.1783	0.1712	5.93e-12	0.3078	0.22	0.4305
	n_years	0.0613	0.0017	4.58e-300	1.0632	1.0598	1.0667
Cocaine use disorder	Mild-to-mod increasing	0.7776	0.0126	0	2.1763	2.1231	2.2308
	Stable no pain	-0.7072	0.0414	2.57e-65	0.493	0.4546	0.5347
	age	-0.029	0.000409168	0	0.9714	0.9706	0.9722
	SexF	-1.1175	0.0208	0	0.3271	0.314	0.3407
	AncestryAMR	-1.2637	0.0177	0	0.2826	0.273	0.2926
	AncestryEAS	-2.5967	0.089	3.16e-187	0.0745	0.0626	0.0887
	AncestryEUR	-1.6278	0.0108	0	0.1964	0.1922	0.2006
	AncestrySAS	-1.8492	0.1926	8.1e-22	0.1574	0.1079	0.2296
	n_years	0.0806	0.0016	0	1.0839	1.0805	1.0874
Opioid use disorder	Mild-to-mod increasing	1.3388	0.0159	0	3.8145	3.6977	3.9351
	Stable no pain	-0.8931	0.0597	1.52e-50	0.4094	0.3641	0.4602
	age	-0.0313	0.000435217	0	0.9692	0.9684	0.97
	SexF	-0.6685	0.0206	2.21e-231	0.5125	0.4922	0.5336
	AncestryAMR	-0.4016	0.0206	7.1e-85	0.6693	0.6428	0.6968
	AncestryEAS	-1.7471	0.1014	1.42e-66	0.1743	0.1429	0.2126
	AncestryEUR	-0.2171	0.0128	8.92e-65	0.8049	0.785	0.8253
	AncestrySAS	-1.2304	0.2357	1.78e-07	0.2922	0.1841	0.4637
	n_years	0.1056	0.0018	0	1.1114	1.1074	1.1154
Nicotine use disorder	Mild-to-mod increasing	0.3914	0.0059	0	1.479	1.4619	1.4963
	Stable no pain	-0.3573	0.0129	4.25e-168	0.6996	0.6821	0.7175
	age	-0.0248	0.000220138	0	0.9755	0.975	0.9759
	SexF	-0.6561	0.0101	0	0.5189	0.5087	0.5292
	AncestryAMR	-0.5251	0.0109	0	0.5915	0.579	0.6042
	AncestryEAS	-0.9835	0.0306	9.58e-227	0.374	0.3522	0.3971
	AncestryEUR	-0.1158	0.0069	3.25e-63	0.8907	0.8787	0.9028
	AncestrySAS	-0.7949	0.0947	4.61e-17	0.4516	0.3752	0.5437
	n_years	0.0762	0.000811729	0	1.0792	1.0775	1.0809
Insomnia	Mild-to-mod increasing	0.5436	0.006	0	1.7222	1.702	1.7426
	Stable no pain	-0.5211	0.0143	1.73e-291	0.5938	0.5775	0.6107
	age	-0.0251	0.000222963	0	0.9752	0.9748	0.9757
	SexF	0.2016	0.0095	3.03e-100	1.2233	1.2008	1.2463
	AncestryAMR	0.0723	0.0106	1e-11	1.0749	1.0528	1.0975
	AncestryEAS	-0.0811	0.0272	0.0029	0.9221	0.8742	0.9726
	AncestryEUR	0.0183	0.007	0.0095	1.0184	1.0045	1.0326
	AncestrySAS	0.0741	0.0884	0.4016	1.077	0.9057	1.2807
	n_years	0.1029	0.000844713	0	1.1084	1.1065	1.1102
PTSD	Mild-to-mod increasing	0.7371	0.0064	0	2.0899	2.064	2.1161
	Stable no pain	-0.577	0.0165	4.67e-269	0.5616	0.5437	0.58
	age	-0.0436	0.000238077	0	0.9574	0.9569	0.9578
	SexF	0.0782	0.0098	1.1e-15	1.0813	1.0609	1.1022
	AncestryAMR	0.144	0.0108	1.64e-40	1.1548	1.1306	1.1795
	AncestryEAS	-0.2294	0.0277	1.28e-16	0.795	0.7529	0.8394
	AncestryEUR	-0.2378	0.0072	1.37e-241	0.7883	0.7773	0.7995
	AncestrySAS	-0.0749	0.0902	0.4065	0.9279	0.7775	1.1073
	n_years	0.0863	0.000876618	0	1.0902	1.0883	1.092
Major depression	Mild-to-mod increasing	0.7128	0.0059	0	2.0397	2.0162	2.0634
	Stable no pain	-0.6143	0.0136	0	0.541	0.5268	0.5556
	age	-0.0395	0.00023029	0	0.9612	0.9608	0.9617
	SexF	0.5363	0.0103	0	1.7096	1.6754	1.7446
	AncestryAMR	0.0168	0.0108	0.1219	1.0169	0.9955	1.0388
	AncestryEAS	-0.3725	0.0272	7.95e-43	0.689	0.6533	0.7267
	AncestryEUR	-0.1078	0.0071	3.82e-52	0.8978	0.8855	0.9104
	AncestrySAS	-0.1143	0.0924	0.2164	0.892	0.7442	1.0692
	n_years	0.1015	0.000821214	0	1.1068	1.105	1.1086
Anxiety disorders	Mild-to-mod increasing	0.5341	0.006	0	1.7059	1.686	1.726
	Stable no pain	-0.4838	0.0136	3.46e-276	0.6165	0.6002	0.6331
	age	-0.044	0.000232757	0	0.9569	0.9565	0.9574
	SexF	0.5584	0.01	0	1.7478	1.7139	1.7825
	AncestryAMR	0.2723	0.0108	2.35e-140	1.3129	1.2855	1.341
	AncestryEAS	-0.2706	0.0276	1.22e-22	0.7629	0.7227	0.8054
	AncestryEUR	0.182	0.0071	2.29e-144	1.1996	1.183	1.2165
	AncestrySAS	0.1438	0.0914	0.1158	1.1546	0.9652	1.3812
	n_years	0.1006	0.00083481	0	1.1058	1.104	1.1076
Opioid exposure	Mild-to-mod increasing	1.02	0.0072	0	2.7733	2.7343	2.8128
	Stable no pain	-1.1335	0.0121	0	0.3219	0.3144	0.3297
	age	-0.0107	0.000254217	0	0.9894	0.9889	0.9899
	SexF	-0.0307	0.0123	0.0128	0.9698	0.9466	0.9935
	AncestryAMR	-0.1682	0.0133	1.75e-36	0.8452	0.8234	0.8676
	AncestryEAS	-0.8871	0.029	1.15e-205	0.4119	0.3891	0.4359
	AncestryEUR	-0.189	0.0091	9.98e-97	0.8278	0.8132	0.8426
	AncestrySAS	-0.8585	0.098	1.98e-18	0.4238	0.3497	0.5135
	n_years	0.2465	0.00093464	0	1.2796	1.2772	1.2819

### Sheet: STable12.
Supplementary Table 12. Results from linear regression models between pain profile membership and clinical characteristics using stable mild pain as the reference group.
outcome	term	estimate	std.error	p.value	conf.low	conf.high
BMI	Mild-to-mod increasing	0.985952	0.0160322	0	0.954529	1.01737
	Stable no pain	-0.871181	0.0307019	5.2653e-177	-0.931356	-0.811007
	age	-0.0511357	0.000585529	0	-0.0522833	-0.049988
	SexF	-0.421759	0.0264386	2.81419e-57	-0.473578	-0.36994
	AncestryAMR	0.201445	0.0290673	4.2037e-12	0.144474	0.258416
	AncestryEAS	-2.2765	0.0724984	2.92893e-216	-2.41859	-2.1344
	AncestryEUR	0.043074	0.0191701	0.0246447	0.00550114	0.0806468
	AncestrySAS	-2.53011	0.246789	1.16301e-24	-3.01381	-2.04641
	n_years	0.125024	0.00209187	0	0.120924	0.129124
Mean AUDIT-C	Mild-to-mod increasing	-0.0906403	0.00427513	9.97616e-100	-0.0990194	-0.0822612
	Stable no pain	0.0196069	0.00819482	0.0167302	0.00354527	0.0356684
	age	-0.0196167	0.000156054	0	-0.0199226	-0.0193108
	SexF	-0.6071	0.00704074	0	-0.6209	-0.593301
	AncestryAMR	0.0994103	0.00773826	9.08933e-38	0.0842435	0.114577
	AncestryEAS	-0.332519	0.0192854	1.33185e-66	-0.370318	-0.29472
	AncestryEUR	0.166876	0.00510534	3.83782e-234	0.15687	0.176882
	AncestrySAS	-0.171983	0.0653213	0.00846668	-0.300011	-0.0439554
	n_years	-0.0416227	0.000557819	0	-0.042716	-0.0405294

### Sheet: STable13.
Supplementary Table 13. Results from logistic regression models between pain profile membership and clinical characteristics after additional adjustment for mean pain and using stable mild pain as the reference group.
outcome	term	estimate	std.error	p.value	OR	CI_low	CI_high
Back pain	Mild-to-mod increasing	0.071	0.0089	1.55525e-15	1.0735	1.055	1.0924
	Stable no pain	-0.8155	0.0134	0	0.4424	0.431	0.4542
	age	-0.0093	0.0002	2.17E-322	0.9908	0.9903	0.9912
	SexF	0.1512	0.0115	2.59233e-39	1.1632	1.1372	1.1898
	AncestryAMR	0.0712	0.0123	6.78638e-09	1.0738	1.0483	1.1
	AncestryEAS	0.0116	0.0294	0.693259	1.0117	0.955	1.0717
	AncestryEUR	0.0164	0.0081	0.042624	1.0166	1.0005	1.0328
	AncestrySAS	0.3827	0.108	0.000393289	1.4662	1.1866	1.8117
	n_years	0.1562	0.0009	0	1.169	1.167	1.1711
	mean_pain	0.557	0.0034	0	1.7455	1.7338	1.7572
Widespread chronic pain	Mild-to-mod increasing	0.2496	0.0095	1.87621e-152	1.2835	1.2599	1.3076
	Stable no pain	-0.7735	0.024	2.70752e-227	0.4614	0.4402	0.4837
	age	-0.0116	0.0003	0	0.9885	0.988	0.989
	SexF	0.2051	0.0104	3.56637e-87	1.2277	1.203	1.2529
	AncestryAMR	0.0024	0.012	0.840016	1.0024	0.9792	1.0262
	AncestryEAS	-0.2873	0.0333	5.95683e-18	0.7503	0.7029	0.8008
	AncestryEUR	0.1324	0.0079	4.34056e-63	1.1415	1.124	1.1593
	AncestrySAS	0.2032	0.0978	0.0377306	1.2254	1.0116	1.4843
	n_years	0.1067	0.001	0	1.1126	1.1105	1.1148
	mean_pain	0.4029	0.0026	0	1.4962	1.4887	1.5038
Chronic pain	Mild-to-mod increasing	0.4985	0.0152	7.40637e-235	1.6462	1.5978	1.6961
	Stable no pain	-0.9704	0.0566	5.50006e-66	0.3789	0.3392	0.4234
	age	-0.0109	0.0004	9.93082e-201	0.9892	0.9885	0.9899
	SexF	0.439	0.013	1.55822e-251	1.5512	1.5123	1.5911
	AncestryAMR	0.1039	0.0167	5.49076e-10	1.1095	1.0737	1.1465
	AncestryEAS	-0.3354	0.0533	3.04328e-10	0.7151	0.6442	0.7937
	AncestryEUR	0.3944	0.011	5.03518e-283	1.4834	1.4519	1.5157
	AncestrySAS	0.2229	0.1354	0.0997862	1.2497	0.9584	1.6295
	n_years	0.127	0.0015	0	1.1355	1.1322	1.1387
	mean_pain	0.4743	0.0031	0	1.6069	1.5971	1.6169
Pelvic pain	Mild-to-mod increasing	0.2099	0.0108	2.39322e-84	1.2335	1.2077	1.2599
	Stable no pain	-0.9679	0.0264	1.38436e-293	0.3799	0.3607	0.4001
	age	0.0109	0.0003	1.03578e-264	1.0109	1.0103	1.0116
	SexF	1.0588	0.0109	0	2.883	2.8222	2.9452
	AncestryAMR	-0.1617	0.0144	2.73664e-29	0.8507	0.827	0.875
	AncestryEAS	-0.6168	0.0465	3.12598e-40	0.5397	0.4927	0.5911
	AncestryEUR	-0.0153	0.009	0.0881622	0.9848	0.9677	1.0023
	AncestrySAS	-0.1774	0.134	0.185371	0.8374	0.644	1.0889
	n_years	0.1694	0.0013	0	1.1845	1.1815	1.1876
	mean_pain	0.2008	0.0029	0	1.2224	1.2155	1.2294
Neck/shoulder pain	Mild-to-mod increasing	0.103	0.0084	6.30207e-35	1.1084	1.0904	1.1267
	Stable no pain	-0.9162	0.0134	0	0.4001	0.3897	0.4107
	age	-0.01	0.0002	0	0.9901	0.9896	0.9905
	SexF	0.2204	0.0106	2.68762e-95	1.2466	1.2209	1.2729
	AncestryAMR	0.0889	0.0113	4.1264e-15	1.0929	1.069	1.1175
	AncestryEAS	0.0814	0.0278	0.00347071	1.0848	1.0272	1.1456
	AncestryEUR	0.1178	0.0075	9.52517e-56	1.125	1.1086	1.1416
	AncestrySAS	0.1999	0.0963	0.0379857	1.2212	1.0111	1.475
	n_years	0.1627	0.0008	0	1.1767	1.1748	1.1787
	mean_pain	0.3484	0.0028	0	1.4167	1.409	1.4245
Leg pain	Mild-to-mod increasing	0.1343	0.0083	2.34544e-58	1.1438	1.1252	1.1626
	Stable no pain	-0.7952	0.0154	0	0.4515	0.438	0.4654
	age	0.003	0.0002	3.80936e-37	1.003	1.0025	1.0034
	SexF	0.2955	0.01	1.00777e-193	1.3439	1.3179	1.3703
	AncestryAMR	-0.0992	0.0111	3.08599e-19	0.9056	0.8862	0.9254
	AncestryEAS	-0.4704	0.0304	4.43492e-54	0.6248	0.5887	0.6631
	AncestryEUR	-0.0955	0.0072	6.92581e-40	0.9089	0.8962	0.9219
	AncestrySAS	-0.0468	0.0955	0.623753	0.9543	0.7914	1.1506
	n_years	0.1862	0.0009	0	1.2047	1.2025	1.2069
	mean_pain	0.2432	0.0025	0	1.2753	1.2692	1.2815
Hip pain	Mild-to-mod increasing	0.1653	0.0087	5.83532e-81	1.1798	1.1599	1.2
	Stable no pain	-0.8878	0.0177	0	0.4116	0.3975	0.4261
	age	0.0114	0.0002	0	1.0115	1.011	1.012
	SexF	0.6846	0.0099	0	1.983	1.9449	2.0218
	AncestryAMR	-0.1641	0.0117	1.33873e-44	0.8487	0.8294	0.8684
	AncestryEAS	-0.5804	0.0346	4.78515e-63	0.5597	0.523	0.599
	AncestryEUR	0.0218	0.0075	0.00348701	1.0221	1.0072	1.0371
	AncestrySAS	-0.2513	0.1072	0.0190631	0.7778	0.6304	0.9596
	n_years	0.1207	0.0009	0	1.1283	1.1263	1.1304
	mean_pain	0.2014	0.0025	0	1.2231	1.2172	1.229
Knee pain	Mild-to-mod increasing	0.1572	0.0081	3.88988e-83	1.1702	1.1517	1.189
	Stable no pain	-0.7948	0.0159	0	0.4517	0.4378	0.466
	age	-0.0175	0.0002	0	0.9826	0.9822	0.9831
	SexF	0.2675	0.0096	1.5318e-172	1.3067	1.2825	1.3314
	AncestryAMR	-0.0115	0.0106	0.276657	0.9886	0.9683	1.0093
	AncestryEAS	-0.0613	0.0267	0.0218695	0.9405	0.8925	0.9911
	AncestryEUR	-0.2138	0.007	6.83228e-205	0.8075	0.7965	0.8187
	AncestrySAS	0.0389	0.0887	0.660964	1.0397	0.8737	1.2372
	n_years	0.0854	0.0008	0	1.0891	1.0873	1.0909
	mean_pain	0.1959	0.0024	0	1.2164	1.2108	1.2221
Chest pain	Mild-to-mod increasing	0.0658	0.0081	3.19628e-16	1.0681	1.0513	1.0851
	Stable no pain	-0.7043	0.0134	0	0.4944	0.4816	0.5076
	age	0.0023	0.0002	1.75484e-25	1.0023	1.0019	1.0028
	SexF	-0.0116	0.0097	0.233319	0.9885	0.9698	1.0075
	AncestryAMR	-0.0557	0.0107	1.85839e-07	0.9458	0.9262	0.9658
	AncestryEAS	-0.3704	0.0281	1.36993e-39	0.6904	0.6534	0.7296
	AncestryEUR	-0.1661	0.007	1.66098e-123	0.8469	0.8353	0.8587
	AncestrySAS	-0.0519	0.0914	0.569682	0.9494	0.7937	1.1356
	n_years	0.1629	0.0009	0	1.177	1.175	1.1789
	mean_pain	0.171	0.0024	0	1.1865	1.181	1.1921
Stomach pain	Mild-to-mod increasing	0.1296	0.0093	4.13867e-44	1.1384	1.1178	1.1594
	Stable no pain	-0.8303	0.0194	0	0.4359	0.4196	0.4528
	age	-0.0017	0.0003	1.38007e-10	0.9983	0.9978	0.9988
	SexF	0.5843	0.0103	0	1.7937	1.7578	1.8304
	AncestryAMR	0.0273	0.0121	0.0238865	1.0277	1.0036	1.0523
	AncestryEAS	-0.4931	0.0368	5.55458e-41	0.6107	0.5682	0.6564
	AncestryEUR	-0.0355	0.0079	6.55472e-06	0.9651	0.9504	0.9801
	AncestrySAS	-0.1612	0.1109	0.146174	0.8511	0.6848	1.0578
	n_years	0.2241	0.0012	0	1.2512	1.2483	1.254
	mean_pain	0.1715	0.0026	0	1.1871	1.181	1.1932
Chronic regional pain syndrome	Mild-to-mod increasing	0.1527	0.0469	0.00111551	1.165	1.0628	1.2771
	Stable no pain	-0.9233	0.16	7.91392e-09	0.3972	0.2903	0.5435
	age	-0.006	0.0012	1.59559e-07	0.994	0.9917	0.9962
	SexF	0.6162	0.0364	3.64635e-64	1.8519	1.7242	1.9889
	AncestryAMR	0.2503	0.055	5.35836e-06	1.2845	1.1532	1.4307
	AncestryEAS	-0.5888	0.2268	0.00943159	0.555	0.3558	0.8657
	AncestryEUR	0.5342	0.0363	4.22098e-49	1.7062	1.5891	1.8319
	AncestrySAS	0.3043	0.4528	0.501553	1.3557	0.5581	3.2931
	n_years	0.1433	0.0051	6.60061e-175	1.1541	1.1426	1.1656
	mean_pain	0.383	0.0092	0	1.4667	1.4405	1.4935
Fibromyalgia	Mild-to-mod increasing	0.2083	0.0138	9.29172e-52	1.2316	1.1988	1.2653
	Stable no pain	-0.7611	0.0384	2.05931e-87	0.4672	0.4333	0.5037
	age	-0.0038	0.0004	8.15318e-24	0.9962	0.9955	0.997
	SexF	1.052	0.0122	0	2.8634	2.7959	2.9326
	AncestryAMR	0.0975	0.0166	4.3865e-09	1.1024	1.0671	1.1389
	AncestryEAS	-0.2428	0.052	2.99184e-06	0.7844	0.7085	0.8686
	AncestryEUR	0.115	0.0108	2.30568e-26	1.1219	1.0984	1.146
	AncestrySAS	0.4465	0.1314	0.000676198	1.5629	1.2081	2.0218
	n_years	0.2218	0.0018	0	1.2483	1.244	1.2527
	mean_pain	0.3174	0.0033	0	1.3735	1.3646	1.3825
Arthritis	Mild-to-mod increasing	0.2767	0.0088	2.1679e-217	1.3187	1.2962	1.3416
	Stable no pain	-0.7106	0.0155	0	0.4913	0.4766	0.5065
	age	0.0438	0.0003	0	1.0447	1.0442	1.0453
	SexF	0.2426	0.0108	1.92616e-111	1.2746	1.2478	1.3019
	AncestryAMR	-0.1902	0.0121	1.12031e-55	0.8268	0.8075	0.8467
	AncestryEAS	-0.514	0.035	8.97481e-49	0.5981	0.5584	0.6406
	AncestryEUR	-0.0295	0.0076	0.000113659	0.971	0.9566	0.9856
	AncestrySAS	-0.0465	0.1139	0.683356	0.9546	0.7636	1.1934
	n_years	0.1736	0.001	0	1.1896	1.1874	1.1919
	mean_pain	0.2908	0.0026	0	1.3374	1.3307	1.3442
Arthrosis	Mild-to-mod increasing	0.2478	0.0085	6.24169e-187	1.2812	1.26	1.3027
	Stable no pain	-0.8585	0.0133	0	0.4238	0.4129	0.435
	age	0.0399	0.0002	0	1.0407	1.0402	1.0412
	SexF	0.1637	0.0104	1.35363e-55	1.1778	1.154	1.2021
	AncestryAMR	-0.2055	0.0114	2.59754e-72	0.8142	0.7962	0.8327
	AncestryEAS	-0.5128	0.0303	2.14979e-64	0.5988	0.5643	0.6354
	AncestryEUR	-0.102	0.0075	2.73564e-42	0.903	0.8899	0.9164
	AncestrySAS	-0.1667	0.1002	0.0959258	0.8464	0.6956	1.03
	n_years	0.171	0.0009	0	1.1865	1.1845	1.1885
	mean_pain	0.3327	0.0027	0	1.3948	1.3875	1.4021
Gastritis	Mild-to-mod increasing	0.086	0.0157	3.98546e-08	1.0898	1.0569	1.1238
	Stable no pain	-0.4082	0.0306	1.26984e-40	0.6648	0.6261	0.7059
	age	0.0065	0.0005	1.67576e-45	1.0066	1.0057	1.0075
	SexF	0.1475	0.0176	4.72893e-17	1.1589	1.1197	1.1995
	AncestryAMR	-0.0395	0.0202	0.0502705	0.9613	0.9241	1
	AncestryEAS	-0.385	0.0652	3.51664e-09	0.6805	0.5989	0.7732
	AncestryEUR	-0.1029	0.0128	1.09622e-15	0.9022	0.8798	0.9252
	AncestrySAS	-0.1655	0.2008	0.409667	0.8475	0.5718	1.256
	n_years	0.2181	0.0022	0	1.2437	1.2384	1.2491
	mean_pain	0.1394	0.0042	6.75765e-241	1.1495	1.1401	1.1591
Knee osteoarthritis	Mild-to-mod increasing	0.2496	0.009	4.73939e-170	1.2835	1.2611	1.3063
	Stable no pain	-0.8137	0.0185	0	0.4432	0.4275	0.4595
	age	0.0207	0.0003	0	1.0209	1.0203	1.0214
	SexF	0.2202	0.0106	3.79804e-96	1.2463	1.2207	1.2724
	AncestryAMR	-0.1706	0.0119	7.43361e-47	0.8432	0.8238	0.863
	AncestryEAS	-0.3415	0.0332	7.14397e-25	0.7107	0.666	0.7584
	AncestryEUR	-0.2044	0.0076	1.61163e-159	0.8151	0.8031	0.8273
	AncestrySAS	-0.2547	0.1115	0.0223423	0.7751	0.6229	0.9645
	n_years	0.1104	0.001	0	1.1168	1.1147	1.1189
	mean_pain	0.2202	0.0025	0	1.2464	1.2403	1.2525
Carpal tunnel syndrome	Mild-to-mod increasing	0.2715	0.0126	2.34141e-102	1.3119	1.2798	1.3448
	Stable no pain	-0.7739	0.0311	1.6674e-136	0.4612	0.4339	0.4902
	age	0.0077	0.0004	9.47267e-99	1.0077	1.007	1.0085
	SexF	0.5052	0.013	0	1.6573	1.6155	1.7001
	AncestryAMR	0.1005	0.0162	6.26258e-10	1.1057	1.071	1.1415
	AncestryEAS	0.0413	0.0462	0.370566	1.0422	0.952	1.1409
	AncestryEUR	0.1135	0.0105	3.86872e-27	1.1202	1.0973	1.1435
	AncestrySAS	-0.177	0.1647	0.282501	0.8378	0.6067	1.1569
	n_years	0.2247	0.0017	0	1.252	1.2478	1.2562
	mean_pain	0.2274	0.0033	0	1.2553	1.2473	1.2633
Rheumatoid arthritis	Mild-to-mod increasing	0.2679	0.0214	6.19222e-36	1.3073	1.2536	1.3633
	Stable no pain	-0.6515	0.0497	3.13742e-39	0.5213	0.4729	0.5746
	age	0.0269	0.0006	0	1.0273	1.026	1.0285
	SexF	0.7825	0.0206	1.237154E-316	2.1869	2.1005	2.2768
	AncestryAMR	0.0917	0.029	0.00155869	1.0961	1.0355	1.1602
	AncestryEAS	-0.0127	0.0834	0.878955	0.9874	0.8385	1.1627
	AncestryEUR	0.2053	0.0185	1.28092e-28	1.2278	1.1841	1.2732
	AncestrySAS	0.5356	0.2314	0.0206368	1.7085	1.0855	2.6891
	n_years	0.1067	0.0024	0	1.1126	1.1072	1.1179
	mean_pain	0.2164	0.0053	0	1.2416	1.2288	1.2545
Oesophagitis	Mild-to-mod increasing	0.0417	0.0213	0.0498253	1.0426	1	1.087
	Stable no pain	-0.3269	0.0388	3.80292e-17	0.7212	0.6683	0.7782
	age	0.0017	0.0006	0.00544671	1.0017	1.0005	1.0029
	SexF	-0.0483	0.0256	0.0589554	0.9528	0.9062	1.0018
	AncestryAMR	0.225	0.0294	1.93636e-14	1.2523	1.1822	1.3266
	AncestryEAS	-0.4762	0.1079	1.01422e-05	0.6211	0.5027	0.7674
	AncestryEUR	0.3528	0.0195	4.48183e-73	1.423	1.3696	1.4785
	AncestrySAS	-0.3338	0.3376	0.322897	0.7162	0.3695	1.3882
	n_years	0.1661	0.0027	0	1.1807	1.1744	1.1871
	mean_pain	0.1113	0.0058	1.97673e-81	1.1177	1.1051	1.1306
Diabetic neuropathy	Mild-to-mod increasing	0.1058	0.0097	1.20004e-27	1.1116	1.0906	1.1329
	Stable no pain	-0.4521	0.0163	5.04659e-170	0.6363	0.6163	0.6569
	age	0.03	0.0003	0	1.0305	1.0299	1.0311
	SexF	-0.7214	0.0148	0	0.4861	0.4722	0.5003
	AncestryAMR	-0.0542	0.0129	2.81331e-05	0.9472	0.9235	0.9716
	AncestryEAS	-0.4123	0.0386	1.11076e-26	0.6621	0.614	0.7141
	AncestryEUR	-0.2141	0.0083	1.59974e-145	0.8073	0.7942	0.8206
	AncestrySAS	0.1657	0.1182	0.160899	1.1802	0.9362	1.4877
	n_years	0.1308	0.0011	0	1.1397	1.1373	1.1422
	mean_pain	0.1386	0.0028	0	1.1487	1.1424	1.1549
Hip osteoarthritis	Mild-to-mod increasing	0.2264	0.0125	7.91081e-74	1.2541	1.2239	1.2851
	Stable no pain	-0.874	0.0283	1.02161e-209	0.4173	0.3948	0.4411
	age	0.0276	0.0004	0	1.028	1.0272	1.0287
	SexF	0.1553	0.0149	2.3486e-25	1.168	1.1343	1.2026
	AncestryAMR	-0.3919	0.018	5.89896e-105	0.6758	0.6523	0.7
	AncestryEAS	-0.7759	0.0596	1.01125e-38	0.4603	0.4095	0.5173
	AncestryEUR	-0.088	0.0104	3.534e-17	0.9157	0.8972	0.9347
	AncestrySAS	-0.5541	0.1972	0.00494783	0.5746	0.3904	0.8456
	n_years	0.1055	0.0014	0	1.1113	1.1082	1.1144
	mean_pain	0.1844	0.0033	0	1.2025	1.1947	1.2103
Enthesopathy	Mild-to-mod increasing	0.2392	0.0159	3.10835e-51	1.2702	1.2313	1.3104
	Stable no pain	-0.9377	0.0425	7.03943e-108	0.3915	0.3602	0.4255
	age	-0.0053	0.0005	2.00371e-31	0.9947	0.9938	0.9956
	SexF	0.3961	0.0159	4.07349e-136	1.486	1.4402	1.5332
	AncestryAMR	0.1019	0.02	3.30951e-07	1.1072	1.0648	1.1514
	AncestryEAS	0.1622	0.0544	0.00288011	1.1761	1.0571	1.3085
	AncestryEUR	0.0414	0.0131	0.00154257	1.0422	1.0159	1.0693
	AncestrySAS	0.3141	0.164	0.0554877	1.369	0.9927	1.888
	n_years	0.2592	0.0024	0	1.2959	1.2899	1.3019
	mean_pain	0.1401	0.0041	1.99433e-252	1.1504	1.1411	1.1597
Alcohol use disorder	Mild-to-mod increasing	0.1421	0.0103	3.71166e-43	1.1527	1.1296	1.1762
	Stable no pain	-0.379	0.0196	4.69256e-83	0.6846	0.6587	0.7114
	age	-0.0347	0.0003	0	0.9659	0.9654	0.9664
	SexF	-0.8862	0.0134	0	0.4122	0.4015	0.4232
	AncestryAMR	-0.2631	0.0124	2.53021e-100	0.7687	0.7502	0.7875
	AncestryEAS	-1.128	0.0405	1.05149e-170	0.3237	0.299	0.3504
	AncestryEUR	-0.3861	0.0082	0	0.6797	0.6689	0.6907
	AncestrySAS	-0.4734	0.1031	4.42412e-06	0.6229	0.5089	0.7624
	n_years	0.0323	0.001	1.75441e-217	1.0329	1.0308	1.0349
	mean_pain	0.0967	0.0027	8.33064e-272	1.1015	1.0956	1.1075
Cannabis use disorder	Mild-to-mod increasing	0.2652	0.0172	6.51679e-54	1.3037	1.2606	1.3483
	Stable no pain	-0.5535	0.0442	4.7809e-36	0.5749	0.5273	0.6269
	age	-0.0509	0.0004	0	0.9503	0.9496	0.9511
	SexF	-0.7221	0.0189	8.75261E-318	0.4857	0.468	0.5041
	AncestryAMR	-0.6491	0.0187	4.64019e-263	0.5225	0.5037	0.5421
	AncestryEAS	-1.6526	0.0741	3.50617e-110	0.1916	0.1657	0.2215
	AncestryEUR	-0.6131	0.0119	0	0.5417	0.5292	0.5545
	AncestrySAS	-1.1367	0.1715	3.36841e-11	0.3209	0.2293	0.449
	n_years	0.0533	0.0017	3.77271e-225	1.0548	1.0514	1.0582
	mean_pain	0.1634	0.0039	0	1.1775	1.1685	1.1866
Cocaine use disorder	Mild-to-mod increasing	0.3174	0.0161	3.6347e-86	1.3736	1.3308	1.4177
	Stable no pain	-0.5739	0.0415	1.78798e-43	0.5633	0.5193	0.6111
	age	-0.0269	0.0004	0	0.9735	0.9727	0.9743
	SexF	-1.1064	0.0208	0	0.3307	0.3175	0.3445
	AncestryAMR	-1.2479	0.0177	0	0.2871	0.2773	0.2973
	AncestryEAS	-2.5521	0.089	1.06249e-180	0.0779	0.0654	0.0928
	AncestryEUR	-1.6004	0.0109	0	0.2018	0.1976	0.2062
	AncestrySAS	-1.8085	0.1929	6.96562e-21	0.1639	0.1123	0.2392
	n_years	0.0725	0.0016	0	1.0752	1.0717	1.0786
	mean_pain	0.179	0.0037	0	1.196	1.1873	1.2047
Opioid use disorder	Mild-to-mod increasing	0.3917	0.0196	6.81699e-89	1.4795	1.4238	1.5375
	Stable no pain	-0.6284	0.0598	8.14578e-26	0.5335	0.4744	0.5998
	age	-0.0268	0.0005	0	0.9736	0.9727	0.9744
	SexF	-0.6503	0.0207	1.56502e-216	0.5219	0.5012	0.5435
	AncestryAMR	-0.3498	0.0208	2.45169e-63	0.7048	0.6767	0.7342
	AncestryEAS	-1.6444	0.1017	8.56359e-59	0.1931	0.1582	0.2357
	AncestryEUR	-0.1345	0.013	4.08568e-25	0.8742	0.8522	0.8967
	AncestrySAS	-1.1295	0.237	1.87428e-06	0.3232	0.2031	0.5143
	n_years	0.0898	0.0018	0	1.094	1.09	1.0979
	mean_pain	0.3552	0.0039	0	1.4264	1.4156	1.4373
Nicotine use disorder	Mild-to-mod increasing	0.0624	0.0081	1.46667e-14	1.0644	1.0476	1.0815
	Stable no pain	-0.2597	0.013	1.50329e-88	0.7713	0.7518	0.7912
	age	-0.0231	0.0002	0	0.9772	0.9768	0.9776
	SexF	-0.6582	0.0101	0	0.5178	0.5076	0.5281
	AncestryAMR	-0.5119	0.0109	0	0.5994	0.5867	0.6123
	AncestryEAS	-0.9497	0.0307	1.25157e-210	0.3869	0.3643	0.4108
	AncestryEUR	-0.0899	0.0069	2.41356e-38	0.9141	0.9017	0.9266
	AncestrySAS	-0.7642	0.0949	8.25136e-16	0.4657	0.3866	0.5609
	n_years	0.0702	0.0008	0	1.0728	1.071	1.0745
	mean_pain	0.1399	0.0023	0	1.1502	1.1449	1.1554
Insomnia	Mild-to-mod increasing	0.0841	0.0082	1.9602e-24	1.0878	1.0703	1.1055
	Stable no pain	-0.3813	0.0144	3.8627e-155	0.683	0.664	0.7025
	age	-0.0227	0.0002	0	0.9776	0.9772	0.978
	SexF	0.2058	0.0095	2.98328e-103	1.2285	1.2058	1.2517
	AncestryAMR	0.0973	0.0107	9.14644e-20	1.1022	1.0794	1.1256
	AncestryEAS	-0.0272	0.0273	0.320456	0.9732	0.9225	1.0268
	AncestryEUR	0.0566	0.0071	1.70581e-15	1.0582	1.0436	1.0731
	AncestrySAS	0.1246	0.0889	0.161242	1.1327	0.9515	1.3483
	n_years	0.0949	0.0009	0	1.0995	1.0977	1.1014
	mean_pain	0.1948	0.0024	0	1.215	1.2094	1.2207
PTSD	Mild-to-mod increasing	0.199	0.0086	3.20509e-117	1.2202	1.1997	1.2411
	Stable no pain	-0.4095	0.0165	1.9203e-135	0.664	0.6428	0.6858
	age	-0.0411	0.0002	0	0.9598	0.9593	0.9602
	SexF	0.0806	0.0098	2.14317e-16	1.0839	1.0633	1.105
	AncestryAMR	0.1733	0.0109	5.82049e-57	1.1892	1.1641	1.2149
	AncestryEAS	-0.1694	0.0278	1.16994e-09	0.8442	0.7993	0.8915
	AncestryEUR	-0.1979	0.0072	4.88236e-164	0.8205	0.8089	0.8322
	AncestrySAS	-0.0192	0.0907	0.83245	0.981	0.8212	1.1719
	n_years	0.0768	0.0009	0	1.0799	1.078	1.0817
	mean_pain	0.2256	0.0024	0	1.2531	1.2471	1.259
Major depression	Mild-to-mod increasing	0.076	0.0082	1.84565e-20	1.079	1.0618	1.0965
	Stable no pain	-0.4094	0.0137	1.29954e-196	0.6641	0.6465	0.6821
	age	-0.0363	0.0002	0	0.9643	0.9639	0.9648
	SexF	0.5422	0.0104	0	1.7198	1.6851	1.7553
	AncestryAMR	0.0479	0.011	1.29463e-05	1.0491	1.0267	1.0719
	AncestryEAS	-0.3061	0.0274	4.83727e-29	0.7363	0.6978	0.7769
	AncestryEUR	-0.058	0.0072	8.33894e-16	0.9437	0.9304	0.9571
	AncestrySAS	-0.0487	0.0933	0.601372	0.9524	0.7933	1.1435
	n_years	0.0908	0.0008	0	1.0951	1.0933	1.0969
	mean_pain	0.2788	0.0025	0	1.3216	1.315	1.3281
Anxiety disorders	Mild-to-mod increasing	0.0856	0.0082	2.11664e-25	1.0894	1.072	1.1071
	Stable no pain	-0.3441	0.0137	5.23734e-139	0.7089	0.6901	0.7282
	age	-0.0417	0.0002	0	0.9591	0.9587	0.9596
	SexF	0.5622	0.0101	0	1.7545	1.7203	1.7895
	AncestryAMR	0.2981	0.0109	9.27217e-166	1.3473	1.3189	1.3763
	AncestryEAS	-0.2182	0.0277	3.37025e-15	0.8039	0.7614	0.8488
	AncestryEUR	0.2216	0.0072	1.04487e-208	1.248	1.2306	1.2657
	AncestrySAS	0.1941	0.0918	0.0344292	1.2142	1.0143	1.4534
	n_years	0.0928	0.0008	0	1.0972	1.0954	1.099
	mean_pain	0.192	0.0024	0	1.2117	1.206	1.2175
Opioid exposure	Mild-to-mod increasing	0.0076	0.01	0.444548	1.0077	0.9881	1.0276
	Stable no pain	-0.7782	0.0124	0	0.4592	0.4482	0.4705
	age	-0.0054	0.0003	4.13906e-97	0.9946	0.9941	0.9951
	SexF	-0.0417	0.0127	0.000989813	0.9592	0.9356	0.9833
	AncestryAMR	-0.1258	0.0137	3.41712e-20	0.8817	0.8584	0.9057
	AncestryEAS	-0.8155	0.0299	6.36129e-164	0.4424	0.4172	0.4691
	AncestryEUR	-0.1181	0.0093	3.68568e-37	0.8886	0.8726	0.9049
	AncestrySAS	-0.8054	0.1015	2.08145e-15	0.4469	0.3663	0.5452
	n_years	0.2354	0.001	0	1.2654	1.263	1.2678
	mean_pain	0.5015	0.0038	0	1.6512	1.639	1.6635

### Sheet: STable14.
Supplementary Table 14. Results from linear regression models between pain profile membership and clinical characteristics after additional adjustment for mean pain and using stable mild pain as the reference group.
outcome	term	estimate	std.error	p.value	conf.low	conf.high
BMI	Mild-to-mod increasing	0.3529	0.0219	1.95603e-58	0.31	0.3958
	Stable no pain	-0.6912	0.031	2.03365e-110	-0.7518	-0.6305
	age	-0.0475	0.0006	0	-0.0486	-0.0463
	SexF	-0.4214	0.0264	2.44936e-57	-0.4731	-0.3696
	AncestryAMR	0.2336	0.029	8.49919e-16	0.1767	0.2906
	AncestryEAS	-2.2034	0.0724	3.30228e-203	-2.3454	-2.0615
	AncestryEUR	0.0948	0.0192	7.76863e-07	0.0572	0.1324
	AncestrySAS	-2.4604	0.2464	1.80228e-23	-2.9434	-1.9774
	n_years	0.113	0.0021	0	0.1089	0.1171
	mean_pain	0.2732	0.0064	0	0.2606	0.2859
Mean AUDIT-C score	Mild-to-mod increasing	0.0305	0.0058	1.8207e-07	0.019	0.0419
	Stable no pain	-0.0149	0.0083	0.0718012	-0.0311	0.0013
	age	-0.0203	0.0002	0	-0.0206	-0.02
	SexF	-0.6072	0.007	0	-0.621	-0.5934
	AncestryAMR	0.0932	0.0077	1.92151e-33	0.0781	0.1084
	AncestryEAS	-0.3464	0.0193	3.33389e-72	-0.3842	-0.3087
	AncestryEUR	0.157	0.0051	5.99419e-207	0.147	0.167
	AncestrySAS	-0.185	0.0653	0.00460387	-0.3129	-0.057
	n_years	-0.0393	0.0006	0	-0.0404	-0.0382
	mean_pain	-0.0523	0.0017	7.10253e-203	-0.0556	-0.0489

### Sheet: STable15.
Supplementary Table 15. Polygenic score associations.
PGS Catalog ID	Phenotype	class	beta	se	p	p_adj	ancestry
PGS001021	Feelings of worry or anxiety	Stable mild pain	0.00657801	0.00590683	0.265439	0.300061	EUR
PGS001021	Feelings of worry or anxiety	Mild-to-mod increasing	0.0193541	0.00589074	0.00101798	0.00165422	EUR
PGS004451	Other anxiety disorders	Stable mild pain	0.0277774	0.00591238	2.62496e-06	5.24993e-06	EUR
PGS004451	Other anxiety disorders	Mild-to-mod increasing	0.0851465	0.00589866	3.12156e-47	1.01451e-46	EUR
PGS004759	Depression	Stable mild pain	0.115714	0.00594231	1.86635e-84	9.70504e-84	EUR
PGS004759	Depression	Mild-to-mod increasing	0.233137	0.00594151	0	0	EUR
PGS001087	Alcohol intake frequency	Stable mild pain	-0.0292005	0.00589894	7.41634e-07	1.60687e-06	EUR
PGS001087	Alcohol intake frequency	Mild-to-mod increasing	-0.0958832	0.00588749	1.24251e-59	5.38421e-59	EUR
PGS003376	Drinks per week - EUR ancestry	Stable mild pain	-0.0143201	0.00590452	0.0152964	0.0233946	EUR
PGS003376	Drinks per week - EUR ancestry	Mild-to-mod increasing	-0.00791255	0.00588802	0.179	0.214004	EUR
PGS003373	Drinks per week - AFR ancestry	Stable mild pain	-0.00261525	0.00592034	0.658677	0.658677	EUR
PGS003373	Drinks per week - AFR ancestry	Mild-to-mod increasing	-0.00494002	0.00590293	0.402663	0.436218	EUR
PGS002125	Ever used cannabis	Stable mild pain	0.00790491	0.00591049	0.18108	0.214004	EUR
PGS002125	Ever used cannabis	Mild-to-mod increasing	-0.0272536	0.00589603	3.79388e-06	7.04578e-06	EUR
PGS000133	Schizophrenia	Stable mild pain	0.013831	0.00586681	0.0183985	0.0265756	EUR
PGS000133	Schizophrenia	Mild-to-mod increasing	0.0089786	0.00585648	0.12525	0.162825	EUR
PGS002746	ADHD	Stable mild pain	0.072165	0.00594462	6.51825e-34	1.88305e-33	EUR
PGS002746	ADHD	Mild-to-mod increasing	0.163499	0.00593465	4.44528e-167	3.85257e-166	EUR
PGS002787	Bipolar I disorder	Stable mild pain	0.0029866	0.00589234	0.612253	0.636743	EUR
PGS002787	Bipolar I disorder	Mild-to-mod increasing	-0.0126733	0.0058799	0.0311332	0.0426033	EUR
PGS002788	Bipolar II disorder	Stable mild pain	0.0264132	0.00590105	7.60512e-06	1.31822e-05	EUR
PGS002788	Bipolar II disorder	Mild-to-mod increasing	0.0564316	0.0058871	9.18874e-22	2.38907e-21	EUR
PGS002149	Sleeplessness/insomnia	Stable mild pain	0.0888562	0.00593685	1.20863e-50	4.48918e-50	EUR
PGS002149	Sleeplessness/insomnia	Mild-to-mod increasing	0.211868	0.00593496	4.21213e-279	5.47577e-278	EUR
PGS004450	Tobacco use disorder	Stable mild pain	0.0472387	0.00592518	1.55464e-15	3.6746e-15	EUR
PGS004450	Tobacco use disorder	Mild-to-mod increasing	0.139229	0.00591607	1.83095e-122	1.19012e-121	EUR
PGS001021	Feelings of worry or anxiety	Stable mild pain	-0.016503	0.016155	0.306998	0.725632	AFR
PGS001021	Feelings of worry or anxiety	Mild-to-mod increasing	-0.0146797	0.0156098	0.347006	0.747082	AFR
PGS004451	Other anxiety disorders	Stable mild pain	-0.00795894	0.0161457	0.622051	0.814164	AFR
PGS004451	Other anxiety disorders	Mild-to-mod increasing	0.00630317	0.015601	0.686195	0.849575	AFR
PGS004759	Depression	Stable mild pain	0.0475943	0.0160439	0.00301213	0.0156631	AFR
PGS004759	Depression	Mild-to-mod increasing	0.0935217	0.0155073	1.63146e-09	4.24179e-08	AFR
PGS001087	Alcohol intake frequency	Stable mild pain	-0.00302158	0.0161688	0.851757	0.889363	AFR
PGS001087	Alcohol intake frequency	Mild-to-mod increasing	-0.0204188	0.0156244	0.191262	0.49728	AFR
PGS003376	Drinks per week - EUR ancestry	Stable mild pain	0.0115711	0.0161358	0.473308	0.775929	AFR
PGS003376	Drinks per week - EUR ancestry	Mild-to-mod increasing	0.00255324	0.0155913	0.86992	0.889363	AFR
PGS003373	Drinks per week - AFR ancestry	Stable mild pain	-0.0452906	0.0160402	0.00474935	0.0176404	AFR
PGS003373	Drinks per week - AFR ancestry	Mild-to-mod increasing	-0.0603484	0.0155098	9.98357e-05	0.000865242	AFR
PGS002125	Ever used cannabis	Stable mild pain	-0.00237592	0.0161438	0.882996	0.889363	AFR
PGS002125	Ever used cannabis	Mild-to-mod increasing	-0.0075958	0.0155981	0.62628	0.814164	AFR
PGS000133	Schizophrenia	Stable mild pain	-0.00459425	0.0157483	0.770493	0.889363	AFR
PGS000133	Schizophrenia	Mild-to-mod increasing	-0.0108156	0.015226	0.477495	0.775929	AFR
PGS002746	ADHD	Stable mild pain	0.00953792	0.0160794	0.553063	0.798868	AFR
PGS002746	ADHD	Mild-to-mod increasing	0.0446062	0.0155375	0.00409345	0.0176404	AFR
PGS002787	Bipolar I disorder	Stable mild pain	0.0142869	0.0160552	0.373541	0.747082	AFR
PGS002787	Bipolar I disorder	Mild-to-mod increasing	0.00943691	0.0155127	0.542966	0.798868	AFR
PGS002788	Bipolar II disorder	Stable mild pain	0.00221023	0.0158883	0.889363	0.889363	AFR
PGS002788	Bipolar II disorder	Mild-to-mod increasing	0.0128486	0.0153591	0.402846	0.748143	AFR
PGS002149	Sleeplessness/insomnia	Stable mild pain	0.0388972	0.0161599	0.0160833	0.0522706	AFR
PGS002149	Sleeplessness/insomnia	Mild-to-mod increasing	0.074823	0.0156203	1.6668e-06	2.16684e-05	AFR
PGS004450	Tobacco use disorder	Stable mild pain	0.0215471	0.0161451	0.182012	0.49728	AFR
PGS004450	Tobacco use disorder	Mild-to-mod increasing	0.0555868	0.0156042	0.000367614	0.00238949	AFR
PGS001021	Feelings of worry or anxiety	Stable mild pain	0.0271259	0.0221837	0.221411	0.319816	AMR
PGS001021	Feelings of worry or anxiety	Mild-to-mod increasing	0.0418	0.0214778	0.0516313	0.0958868	AMR
PGS004451	Other anxiety disorders	Stable mild pain	0.0477129	0.0220658	0.0305947	0.0611894	AMR
PGS004451	Other anxiety disorders	Mild-to-mod increasing	0.0801618	0.0213659	0.000175527	0.000651957	AMR
PGS004759	Depression	Stable mild pain	0.0984613	0.0221883	9.09921e-06	4.73159e-05	AMR
PGS004759	Depression	Mild-to-mod increasing	0.185781	0.02151	5.77215e-18	1.50076e-16	AMR
PGS001087	Alcohol intake frequency	Stable mild pain	-0.0249149	0.0221076	0.259748	0.341314	AMR
PGS001087	Alcohol intake frequency	Mild-to-mod increasing	-0.0725019	0.0214076	0.000707287	0.00229868	AMR
PGS003376	Drinks per week - EUR ancestry	Stable mild pain	-0.049698	0.02206	0.0242684	0.0525814	AMR
PGS003376	Drinks per week - EUR ancestry	Mild-to-mod increasing	-0.0262958	0.0213467	0.218008	0.319816	AMR
PGS003373	Drinks per week - AFR ancestry	Stable mild pain	0.0173275	0.0226932	0.445133	0.551117	AMR
PGS003373	Drinks per week - AFR ancestry	Mild-to-mod increasing	-0.00893291	0.021951	0.684046	0.793675	AMR
PGS002125	Ever used cannabis	Stable mild pain	0.00845334	0.0221007	0.702097	0.793675	AMR
PGS002125	Ever used cannabis	Mild-to-mod increasing	-0.0239769	0.0214006	0.262549	0.341314	AMR
PGS000133	Schizophrenia	Stable mild pain	0.0291253	0.0225608	0.196714	0.31966	AMR
PGS000133	Schizophrenia	Mild-to-mod increasing	0.00360214	0.0218421	0.869009	0.90377	AMR
PGS002746	ADHD	Stable mild pain	0.0681603	0.0220527	0.00199629	0.0047185	AMR
PGS002746	ADHD	Mild-to-mod increasing	0.123144	0.021368	8.26274e-09	7.16104e-08	AMR
PGS002787	Bipolar I disorder	Stable mild pain	-0.00220852	0.0222126	0.9208	0.9208	AMR
PGS002787	Bipolar I disorder	Mild-to-mod increasing	-0.00363109	0.0215089	0.865939	0.90377	AMR
PGS002788	Bipolar II disorder	Stable mild pain	0.0712817	0.0221389	0.00128304	0.00333592	AMR
PGS002788	Bipolar II disorder	Mild-to-mod increasing	0.0854794	0.0214354	6.66999e-05	0.000289033	AMR
PGS002149	Sleeplessness/insomnia	Stable mild pain	0.0716769	0.0221568	0.0012165	0.00333592	AMR
PGS002149	Sleeplessness/insomnia	Mild-to-mod increasing	0.153709	0.0214655	8.02443e-13	1.04318e-11	AMR
PGS004450	Tobacco use disorder	Stable mild pain	0.0391095	0.0220923	0.0766806	0.132913	AMR
PGS004450	Tobacco use disorder	Mild-to-mod increasing	0.0972451	0.021397	5.49859e-06	3.57409e-05	AMR
PGS001021	Feelings of worry or anxiety	Stable mild pain	-0.0843783	0.051965	0.104429	0.299136	EAS
PGS001021	Feelings of worry or anxiety	Mild-to-mod increasing	-0.0962903	0.0499172	0.053731	0.256388	EAS
PGS004451	Other anxiety disorders	Stable mild pain	0.0265244	0.0521141	0.610775	0.721825	EAS
PGS004451	Other anxiety disorders	Mild-to-mod increasing	0.0748201	0.0500667	0.135069	0.319254	EAS
PGS004759	Depression	Stable mild pain	0.0356234	0.0517549	0.491258	0.638845	EAS
PGS004759	Depression	Mild-to-mod increasing	0.112904	0.0497122	0.0231383	0.150399	EAS
PGS001087	Alcohol intake frequency	Stable mild pain	-0.0531051	0.0526268	0.312932	0.508515	EAS
PGS001087	Alcohol intake frequency	Mild-to-mod increasing	-0.0599514	0.0504543	0.234742	0.43595	EAS
PGS003376	Drinks per week - EUR ancestry	Stable mild pain	0.0587605	0.0520418	0.258855	0.448682	EAS
PGS003376	Drinks per week - EUR ancestry	Mild-to-mod increasing	0.0276249	0.0499636	0.580331	0.718506	EAS
PGS003373	Drinks per week - AFR ancestry	Stable mild pain	0.127058	0.0521346	0.0148047	0.128307	EAS
PGS003373	Drinks per week - AFR ancestry	Mild-to-mod increasing	0.140685	0.050022	0.00491632	0.127824	EAS
PGS002125	Ever used cannabis	Stable mild pain	-0.0492885	0.0518726	0.342019	0.523087	EAS
PGS002125	Ever used cannabis	Mild-to-mod increasing	-0.0785591	0.0498508	0.115052	0.299136	EAS
PGS000133	Schizophrenia	Stable mild pain	-0.0360272	0.0521631	0.489777	0.638845	EAS
PGS000133	Schizophrenia	Mild-to-mod increasing	-0.0177673	0.0500582	0.722641	0.816898	EAS
PGS002746	ADHD	Stable mild pain	0.0985896	0.052248	0.0591665	0.256388	EAS
PGS002746	ADHD	Mild-to-mod increasing	0.125881	0.0501811	0.0121234	0.128307	EAS
PGS002787	Bipolar I disorder	Stable mild pain	0.0101265	0.0517582	0.844884	0.87868	EAS
PGS002787	Bipolar I disorder	Mild-to-mod increasing	0.0154775	0.0496668	0.755324	0.818268	EAS
PGS002788	Bipolar II disorder	Stable mild pain	0.000214204	0.0515579	0.996685	0.996685	EAS
PGS002788	Bipolar II disorder	Mild-to-mod increasing	0.0605439	0.0495583	0.221832	0.43595	EAS
PGS002149	Sleeplessness/insomnia	Stable mild pain	0.0355737	0.051702	0.491419	0.638845	EAS
PGS002149	Sleeplessness/insomnia	Mild-to-mod increasing	0.088393	0.0496385	0.0749559	0.278408	EAS
PGS004450	Tobacco use disorder	Stable mild pain	-0.0820432	0.0518202	0.11337	0.299136	EAS
PGS004450	Tobacco use disorder	Mild-to-mod increasing	-0.0606067	0.049693	0.222608	0.43595	EAS
PGS001021	Feelings of worry or anxiety	Stable mild pain	0.262022	0.239989	0.274919	0.446744	SAS
PGS001021	Feelings of worry or anxiety	Mild-to-mod increasing	0.201959	0.230375	0.380675	0.520923	SAS
PGS004451	Other anxiety disorders	Stable mild pain	0.560094	0.250611	0.0254228	0.0994073	SAS
PGS004451	Other anxiety disorders	Mild-to-mod increasing	0.434716	0.240409	0.07057	0.161594	SAS
PGS004759	Depression	Stable mild pain	0.64237	0.25901	0.0131347	0.0994073	SAS
PGS004759	Depression	Mild-to-mod increasing	0.940349	0.25185	0.000188636	0.00490454	SAS
PGS001087	Alcohol intake frequency	Stable mild pain	-0.0941957	0.238108	0.6924	0.806189	SAS
PGS001087	Alcohol intake frequency	Mild-to-mod increasing	-0.0838996	0.228232	0.713167	0.806189	SAS
PGS003376	Drinks per week - EUR ancestry	Stable mild pain	-0.389379	0.247498	0.115657	0.231315	SAS
PGS003376	Drinks per week - EUR ancestry	Mild-to-mod increasing	-0.341881	0.237219	0.149527	0.26646	SAS
PGS003373	Drinks per week - AFR ancestry	Stable mild pain	0.166311	0.305619	0.58632	0.72592	SAS
PGS003373	Drinks per week - AFR ancestry	Mild-to-mod increasing	0.193852	0.293717	0.509256	0.662033	SAS
PGS002125	Ever used cannabis	Stable mild pain	-0.348705	0.24445	0.153727	0.26646	SAS
PGS002125	Ever used cannabis	Mild-to-mod increasing	-0.236592	0.233991	0.31196	0.477115	SAS
PGS000133	Schizophrenia	Stable mild pain	0.0592408	0.269701	0.826141	0.859187	SAS
PGS000133	Schizophrenia	Mild-to-mod increasing	0.250557	0.260826	0.336739	0.486401	SAS
PGS002746	ADHD	Stable mild pain	0.529513	0.243095	0.0293902	0.0994073	SAS
PGS002746	ADHD	Mild-to-mod increasing	0.42844	0.231996	0.0647829	0.161594	SAS
PGS002787	Bipolar I disorder	Stable mild pain	-0.0626797	0.247739	0.800263	0.859187	SAS
PGS002787	Bipolar I disorder	Mild-to-mod increasing	-0.00627695	0.23657	0.978832	0.978832	SAS
PGS002788	Bipolar II disorder	Stable mild pain	-0.678179	0.266022	0.0107929	0.0994073	SAS
PGS002788	Bipolar II disorder	Mild-to-mod increasing	-0.557258	0.254082	0.0282916	0.0994073	SAS
PGS002149	Sleeplessness/insomnia	Stable mild pain	0.507267	0.234585	0.0305869	0.0994073	SAS
PGS002149	Sleeplessness/insomnia	Mild-to-mod increasing	0.422951	0.224191	0.0592193	0.161594	SAS
PGS004450	Tobacco use disorder	Stable mild pain	0.433239	0.24298	0.074582	0.161594	SAS
PGS004450	Tobacco use disorder	Mild-to-mod increasing	0.522046	0.233667	0.0254737	0.0994073	SAS

### Sheet: STable16.
Supplementary Table 16. Polygenic score associations using stable mild pain as the reference group.
PGS Catalog ID	Phenotype	class	beta	se	p	p_adj	ancestry
PGS001021	Feelings of worry or anxiety	Mild-to-mod increasing	0.0128	0.0033	9.89e-05	0.0002	EUR
PGS001021	Feelings of worry or anxiety	Stable no pain	-0.0066	0.0059	0.2625	0.2967	EUR
PGS004451	Other anxiety disorders	Mild-to-mod increasing	0.0574	0.0033	3.1e-68	1.15e-67	EUR
PGS004451	Other anxiety disorders	Stable no pain	-0.0278	0.0059	2.65e-06	4.59e-06	EUR
PGS004759	Depression	Mild-to-mod increasing	0.1174	0.0033	1.84e-276	2.4e-275	EUR
PGS004759	Depression	Stable no pain	-0.1157	0.0059	1.81e-84	7.86e-84	EUR
PGS001087	Alcohol intake frequency	Mild-to-mod increasing	-0.0667	0.0033	2.07e-91	1.08e-90	EUR
PGS001087	Alcohol intake frequency	Stable no pain	0.0292	0.0059	7.43e-07	1.49e-06	EUR
PGS003376	Drinks per week - EUR ancestry	Mild-to-mod increasing	0.0064	0.0033	0.0508	0.0661	EUR
PGS003376	Drinks per week - EUR ancestry	Stable no pain	0.0143	0.0059	0.0154	0.021	EUR
PGS003373	Drinks per week - AFR ancestry	Mild-to-mod increasing	-0.0023	0.0033	0.4794	0.5194	EUR
PGS003373	Drinks per week - AFR ancestry	Stable no pain	0.0026	0.0059	0.6558	0.6558	EUR
PGS002125	Ever used cannabis	Mild-to-mod increasing	-0.0352	0.0033	9.77e-27	2.54e-26	EUR
PGS002125	Ever used cannabis	Stable no pain	-0.0079	0.0059	0.1818	0.2148	EUR
PGS000133	Schizophrenia	Mild-to-mod increasing	-0.0048	0.0033	0.1407	0.1742	EUR
PGS000133	Schizophrenia	Stable no pain	-0.0144	0.0059	0.014	0.0202	EUR
PGS002746	ADHD	Mild-to-mod increasing	0.0913	0.0033	7.55e-169	4.91e-168	EUR
PGS002746	ADHD	Stable no pain	-0.0722	0.0059	6.6e-34	1.91e-33	EUR
PGS002787	Bipolar I disorder	Mild-to-mod increasing	-0.0157	0.0033	1.76e-06	3.26e-06	EUR
PGS002787	Bipolar I disorder	Stable no pain	-0.003	0.0059	0.6078	0.6321	EUR
PGS002788	Bipolar II disorder	Mild-to-mod increasing	0.03	0.0033	6.23e-20	1.47e-19	EUR
PGS002788	Bipolar II disorder	Stable no pain	-0.0264	0.0059	7.8e-06	1.27e-05	EUR
PGS002149	Sleeplessness/insomnia	Mild-to-mod increasing	0.123	0.0033	1.76e-303	4.57e-302	EUR
PGS002149	Sleeplessness/insomnia	Stable no pain	-0.0888	0.0059	1.35e-50	4.38e-50	EUR
PGS004450	Tobacco use disorder	Mild-to-mod increasing	0.092	0.0033	1.54e-171	1.34e-170	EUR
PGS004450	Tobacco use disorder	Stable no pain	-0.0473	0.0059	1.47e-15	3.18e-15	EUR
PGS001021	Feelings of worry or anxiety	Mild-to-mod increasing	0.0018	0.0066	0.7833	0.8803	AFR
PGS001021	Feelings of worry or anxiety	Stable no pain	0.0165	0.0162	0.306	0.5683	AFR
PGS004451	Other anxiety disorders	Mild-to-mod increasing	0.0143	0.0066	0.0316	0.0822	AFR
PGS004451	Other anxiety disorders	Stable no pain	0.0078	0.0161	0.6299	0.7798	AFR
PGS004759	Depression	Mild-to-mod increasing	0.046	0.0066	4.11e-12	1.07e-10	AFR
PGS004759	Depression	Stable no pain	-0.0477	0.016	0.0029	0.0152	AFR
PGS001087	Alcohol intake frequency	Mild-to-mod increasing	-0.0174	0.0066	0.0088	0.0325	AFR
PGS001087	Alcohol intake frequency	Stable no pain	0.0031	0.0162	0.8494	0.8803	AFR
PGS003376	Drinks per week - EUR ancestry	Mild-to-mod increasing	-0.009	0.0066	0.1736	0.3575	AFR
PGS003376	Drinks per week - EUR ancestry	Stable no pain	-0.0115	0.0161	0.4759	0.6513	AFR
PGS003373	Drinks per week - AFR ancestry	Mild-to-mod increasing	-0.0151	0.0066	0.0226	0.0654	AFR
PGS003373	Drinks per week - AFR ancestry	Stable no pain	0.0455	0.016	0.0045	0.0196	AFR
PGS002125	Ever used cannabis	Mild-to-mod increasing	-0.0052	0.0066	0.4314	0.6513	AFR
PGS002125	Ever used cannabis	Stable no pain	0.0024	0.0161	0.8803	0.8803	AFR
PGS000133	Schizophrenia	Mild-to-mod increasing	-0.0063	0.0066	0.3384	0.5755	AFR
PGS000133	Schizophrenia	Stable no pain	0.0029	0.0158	0.8544	0.8803	AFR
PGS002746	ADHD	Mild-to-mod increasing	0.0351	0.0066	1.23e-07	1.07e-06	AFR
PGS002746	ADHD	Stable no pain	-0.0096	0.0161	0.5494	0.7142	AFR
PGS002787	Bipolar I disorder	Mild-to-mod increasing	-0.0049	0.0066	0.46	0.6513	AFR
PGS002787	Bipolar I disorder	Stable no pain	-0.0149	0.0161	0.3542	0.5755	AFR
PGS002788	Bipolar II disorder	Mild-to-mod increasing	0.0106	0.0066	0.1086	0.2567	AFR
PGS002788	Bipolar II disorder	Stable no pain	-0.0026	0.0159	0.868	0.8803	AFR
PGS002149	Sleeplessness/insomnia	Mild-to-mod increasing	0.0359	0.0066	6.1e-08	7.93e-07	AFR
PGS002149	Sleeplessness/insomnia	Stable no pain	-0.0392	0.0162	0.0153	0.0497	AFR
PGS004450	Tobacco use disorder	Mild-to-mod increasing	0.034	0.0066	2.87e-07	1.87e-06	AFR
PGS004450	Tobacco use disorder	Stable no pain	-0.0217	0.0161	0.1787	0.3575	AFR
PGS001021	Feelings of worry or anxiety	Mild-to-mod increasing	0.0147	0.0094	0.1169	0.1688	AMR
PGS001021	Feelings of worry or anxiety	Stable no pain	-0.0271	0.0222	0.2211	0.2737	AMR
PGS004451	Other anxiety disorders	Mild-to-mod increasing	0.0325	0.0094	0.0005	0.0017	AMR
PGS004451	Other anxiety disorders	Stable no pain	-0.0478	0.0221	0.0303	0.0492	AMR
PGS004759	Depression	Mild-to-mod increasing	0.0873	0.0094	1.31e-20	3.4e-19	AMR
PGS004759	Depression	Stable no pain	-0.0986	0.0222	8.86e-06	3.84e-05	AMR
PGS001087	Alcohol intake frequency	Mild-to-mod increasing	-0.0476	0.0094	3.71e-07	1.93e-06	AMR
PGS001087	Alcohol intake frequency	Stable no pain	0.025	0.0221	0.2587	0.3058	AMR
PGS003376	Drinks per week - EUR ancestry	Mild-to-mod increasing	0.0234	0.0094	0.0123	0.0229	AMR
PGS003376	Drinks per week - EUR ancestry	Stable no pain	0.0497	0.0221	0.0242	0.042	AMR
PGS003373	Drinks per week - AFR ancestry	Mild-to-mod increasing	-0.0261	0.0094	0.0057	0.0125	AMR
PGS003373	Drinks per week - AFR ancestry	Stable no pain	-0.0164	0.0227	0.4698	0.5311	AMR
PGS002125	Ever used cannabis	Mild-to-mod increasing	-0.0324	0.0093	0.0005	0.0017	AMR
PGS002125	Ever used cannabis	Stable no pain	-0.0085	0.0221	0.6989	0.7571	AMR
PGS000133	Schizophrenia	Mild-to-mod increasing	-0.0253	0.0094	0.0073	0.0147	AMR
PGS000133	Schizophrenia	Stable no pain	-0.0281	0.0226	0.2133	0.2737	AMR
PGS002746	ADHD	Mild-to-mod increasing	0.055	0.0094	4.14e-09	2.69e-08	AMR
PGS002746	ADHD	Stable no pain	-0.0682	0.0221	0.002	0.0047	AMR
PGS002787	Bipolar I disorder	Mild-to-mod increasing	-0.0014	0.0094	0.8784	0.9136	AMR
PGS002787	Bipolar I disorder	Stable no pain	0.0024	0.0222	0.915	0.915	AMR
PGS002788	Bipolar II disorder	Mild-to-mod increasing	0.0142	0.0094	0.1296	0.1774	AMR
PGS002788	Bipolar II disorder	Stable no pain	-0.0711	0.0221	0.0013	0.0034	AMR
PGS002149	Sleeplessness/insomnia	Mild-to-mod increasing	0.082	0.0094	2.18e-18	2.84e-17	AMR
PGS002149	Sleeplessness/insomnia	Stable no pain	-0.0717	0.0222	0.0012	0.0034	AMR
PGS004450	Tobacco use disorder	Mild-to-mod increasing	0.0581	0.0094	5.32e-10	4.61e-09	AMR
PGS004450	Tobacco use disorder	Stable no pain	-0.0392	0.0221	0.0761	0.1164	AMR
PGS001021	Feelings of worry or anxiety	Mild-to-mod increasing	-0.0119	0.0275	0.6652	0.7861	EAS
PGS001021	Feelings of worry or anxiety	Stable no pain	0.0845	0.052	0.1039	0.3673	EAS
PGS004451	Other anxiety disorders	Mild-to-mod increasing	0.0483	0.0276	0.0803	0.3478	EAS
PGS004451	Other anxiety disorders	Stable no pain	-0.0265	0.0521	0.6107	0.7782	EAS
PGS004759	Depression	Mild-to-mod increasing	0.0773	0.0276	0.0051	0.1316	EAS
PGS004759	Depression	Stable no pain	-0.0356	0.0518	0.4914	0.7017	EAS
PGS001087	Alcohol intake frequency	Mild-to-mod increasing	-0.0069	0.0283	0.8083	0.8804	EAS
PGS001087	Alcohol intake frequency	Stable no pain	0.0531	0.0526	0.3123	0.6337	EAS
PGS003376	Drinks per week - EUR ancestry	Mild-to-mod increasing	-0.0311	0.0277	0.2603	0.6337	EAS
PGS003376	Drinks per week - EUR ancestry	Stable no pain	-0.0588	0.052	0.2586	0.6337	EAS
PGS003373	Drinks per week - AFR ancestry	Mild-to-mod increasing	0.0137	0.0282	0.6286	0.7782	EAS
PGS003373	Drinks per week - AFR ancestry	Stable no pain	-0.127	0.0521	0.0147	0.1915	EAS
PGS002125	Ever used cannabis	Mild-to-mod increasing	-0.0293	0.0276	0.2894	0.6337	EAS
PGS002125	Ever used cannabis	Stable no pain	0.0493	0.0518	0.3412	0.6337	EAS
PGS000133	Schizophrenia	Mild-to-mod increasing	0.0183	0.0279	0.5128	0.7017	EAS
PGS000133	Schizophrenia	Stable no pain	0.0361	0.0521	0.489	0.7017	EAS
PGS002746	ADHD	Mild-to-mod increasing	0.0273	0.0281	0.3309	0.6337	EAS
PGS002746	ADHD	Stable no pain	-0.0987	0.0522	0.0587	0.3051	EAS
PGS002787	Bipolar I disorder	Mild-to-mod increasing	0.0054	0.0275	0.8452	0.8804	EAS
PGS002787	Bipolar I disorder	Stable no pain	-0.01	0.0517	0.8465	0.8804	EAS
PGS002788	Bipolar II disorder	Mild-to-mod increasing	0.0603	0.0278	0.03	0.2603	EAS
PGS002788	Bipolar II disorder	Stable no pain	-0.0002	0.0516	0.9966	0.9966	EAS
PGS002149	Sleeplessness/insomnia	Mild-to-mod increasing	0.0528	0.0275	0.0546	0.3051	EAS
PGS002149	Sleeplessness/insomnia	Stable no pain	-0.0356	0.0517	0.4914	0.7017	EAS
PGS004450	Tobacco use disorder	Mild-to-mod increasing	0.0214	0.0274	0.4341	0.7017	EAS
PGS004450	Tobacco use disorder	Stable no pain	0.0821	0.0518	0.113	0.3673	EAS
PGS001021	Feelings of worry or anxiety	Mild-to-mod increasing	-0.061	0.0998	0.5413	0.7758	SAS
PGS001021	Feelings of worry or anxiety	Stable no pain	-0.2571	0.2408	0.2858	0.5307	SAS
PGS004451	Other anxiety disorders	Mild-to-mod increasing	-0.1246	0.1019	0.2217	0.5307	SAS
PGS004451	Other anxiety disorders	Stable no pain	-0.5617	0.2514	0.0255	0.1368	SAS
PGS004759	Depression	Mild-to-mod increasing	0.298	0.106	0.0049	0.1149	SAS
PGS004759	Depression	Stable no pain	-0.6424	0.2594	0.0133	0.1149	SAS
PGS001087	Alcohol intake frequency	Mild-to-mod increasing	0.0101	0.1027	0.9215	0.9215	SAS
PGS001087	Alcohol intake frequency	Stable no pain	0.0964	0.2382	0.6856	0.8103	SAS
PGS003376	Drinks per week - EUR ancestry	Mild-to-mod increasing	0.047	0.1035	0.6498	0.8045	SAS
PGS003376	Drinks per week - EUR ancestry	Stable no pain	0.3803	0.2475	0.1244	0.4043	SAS
PGS003373	Drinks per week - AFR ancestry	Mild-to-mod increasing	0.0284	0.1267	0.8227	0.8913	SAS
PGS003373	Drinks per week - AFR ancestry	Stable no pain	-0.1702	0.3099	0.583	0.7758	SAS
PGS002125	Ever used cannabis	Mild-to-mod increasing	0.1123	0.1021	0.2711	0.5307	SAS
PGS002125	Ever used cannabis	Stable no pain	0.3494	0.2452	0.1542	0.4455	SAS
PGS000133	Schizophrenia	Mild-to-mod increasing	0.1921	0.1608	0.2322	0.5307	SAS
PGS000133	Schizophrenia	Stable no pain	-0.0599	0.3879	0.8772	0.9123	SAS
PGS002746	ADHD	Mild-to-mod increasing	-0.1019	0.1047	0.3304	0.5728	SAS
PGS002746	ADHD	Stable no pain	-0.526	0.2447	0.0316	0.1368	SAS
PGS002787	Bipolar I disorder	Mild-to-mod increasing	0.0565	0.1069	0.5967	0.7758	SAS
PGS002787	Bipolar I disorder	Stable no pain	0.0579	0.2492	0.8161	0.8913	SAS
PGS002788	Bipolar II disorder	Mild-to-mod increasing	0.123	0.1111	0.2684	0.5307	SAS
PGS002788	Bipolar II disorder	Stable no pain	0.6788	0.2658	0.0107	0.1149	SAS
PGS002149	Sleeplessness/insomnia	Mild-to-mod increasing	-0.0842	0.1016	0.4075	0.6232	SAS
PGS002149	Sleeplessness/insomnia	Stable no pain	-0.5071	0.235	0.031	0.1368	SAS
PGS004450	Tobacco use disorder	Mild-to-mod increasing	0.0891	0.103	0.3872	0.6232	SAS
PGS004450	Tobacco use disorder	Stable no pain	-0.4325	0.2423	0.0743	0.2758	SAS
